# Integrative, and Scalable mental health phenotyping using a knowledge-graph-derived dual-metric framework

**DOI:** 10.64898/2026.03.09.26347798

**Authors:** Arushi Sharma, Akshay Bharadwaj, Shivani Modi, Gaurav Ahuja, Ankur Jain, Kaushal Kumar

## Abstract

Prevailing diagnostic instruments for anxiety and depression, though clinically indispensable, remain anchored to symptom-focused queries that assess patients directly about their affective states, while often neglecting the multidimensional architecture of daily living. Here, we introduce two complementary metrics, the Cognitive Attention Score (CAS) and C:ERR (Cognition-to-Emotional-Response Ratio), derived from yogic psychology and operationalized within a structured knowledge graph (Ceekr-KG) comprising 151,288 triples linking 354 discrete CAS levels, 26 continuous C:ERR values, and 80 clinical symptoms. Rather than interrogating disease phenotypes directly, these metrics are computed by capturing circadian, nutritional, and lifestyle factors that jointly regulate cognitive and emotional homeostasis. Hyperparameter-tuned Ceekr-KG model demonstrated high structural fidelity (Hits@1 = 97%, mean reciprocal rank = 0.98), substantially outperforming relation-preserving randomized controls, indicating that predictive performance arises from semantic structure rather than graph topology alone. CAS and C:ERR showed a strong positive association (Spearman’s ρ = 0.787, p < 0.0001) but exhibited distinct distributional properties, with C:ERR displaying consistently stronger inverse correlations with symptom severity across domains (e.g., low energy: ρ = -0.85 versus -0.70 for CAS). Ordinal regression further showed that a combined CAS and C:ERR model outperformed either metric alone for most symptoms, indicating complementary and non-redundant contributions to clinical variance. Integration of Ceekr-KG into the independent Clinical Knowledge Graph improved predictive performance of widely used questionnaire-based assessment scales, demonstrating that yogic psychological frameworks encode clinically relevant semantic information. Finally, longitudinal analysis of 249 individuals meeting predefined inclusion criteria (baseline CAS < 64 and >=2 assessments) across three therapeutic programmes revealed a mean CAS increase of +11.45 points (p < 0.001) and substantial migration from lower to higher functional bands, establishing Ceekr-KG as a validated digital phenotype for scalable mental health assessment.

## Supplementary Table 1 for "Integrative, and Scalable mental health phenotyping using a knowledge-graph-derived dual-metric framework"

### Sheet: Supplementary Table S1
sn	key	casCode	cerr	Weight gain	weight loss	Fatigue/ exhaustion / low energy	excessive painful periods	hair loss	Indigestion (badhazmi or improper digestion or slow digestion)	irregular (no fixed time) bowel movement	loose stool	constipation	Irritable bowel syndrome	internal inflamation	high bloos suger	Ulcer	Huper acidity/ reflux	High blood pressure	Low blood pressure	pressure in chest	slowing of heart / bradycardia	Reduced immunity / falling sick often / afinity to infections	mouth dryness	hyperthyroidism	hypothyroidism	accelerated aging	skin exima	headache	migraine	Neck and sholder pain	Back pain	Body stiffness	Muscle weakness	Anxiousness	Insomnia	Excessive sleep	disturbed sleep/ broken sleep	Palpitations	Increased sweating	Nervousness	Fear induced Tremors / body shaking	Anger induced Tremors / body shaking	Feeling dipressed / Sadness	Appetite Change	Low libido	Hyperarousal	sexual performance anxiety	premeture ejaculation / night fall	Cognitive decline	Hypervigilance	clowdy thinking / brain fog /	Memory challenges	Trouble or difficulty concentrating	Irregular menstrual cycles	Panic attacks	Shortness of breath / effortful breathing without excersize	Quick breathing	worsening of asthma	Chronic stress	Low mood	Irritabality	Restlessness	Anger	Mood swings / emotional instability	overwhelm	Emotional exhaustion/ fatigue	Lack of or Decreased motivation	Decreased concentration	Social withdrawal	lack of routine	lack of consitancy	Feeling disconnected with work	Repeated negetive thoughts	Increased addiction / compulsive behavior	Avoide taking responsibality	Missing deadlines	urinary tract infection	artheritis	fatty liver	liver cirrhosis	chronic kidney desease	colitis	PCOD/ PCOS	inflamed sinus	pigmentation / darkning of skin	Muscle twitching	Muscle tention
1	ca777e9389ea9fa59ec7cabb8328d181	82.1784	1.2	1	3	3	4	7	5	3	3	-5	6	2	2	4	4	5	-4	1	2	1	1	3	-5	3	2	2	2	2	3	2	0	8	1	-2	2	1	1	2	-1	2	-3	4	-5	3	4	1	3	3	-3	2	3	3	1	2	4	0	2	3	5	5	7	5	-3	3	-1	3	-1	3	3	-2	1	3	-1	3	2	4	4	3	-1	1	2	0	0	0	0
2	263db1ab534a87cafddc3e1d7b027444	84.1785	0.7	1	3	3	4	7	5	3	3	-5	6	2	2	4	4	5	-4	1	2	1	1	3	-5	3	2	2	2	2	3	2	0	6	1	-2	2	1	1	2	-1	2	-3	4	-5	3	4	1	3	3	-3	2	3	3	1	2	4	0	2	3	5	5	7	5	-3	3	-1	3	-1	3	3	-2	1	3	-1	3	2	4	4	3	-1	1	2	0	0	0	0
3	ba4a1e177463fd9c74fdba275d37207c	80.1783	0.7	2	3	3	4	7	5	3	3	-5	6	2	2	4	4	5	-4	1	2	1	1	3	-5	3	2	2	2	2	3	2	0	8	1	-2	2	1	1	2	-1	2	-3	4	-5	3	4	1	3	3	-3	3	3	3	1	2	4	0	2	3	5	5	7	5	-3	3	-1	3	-1	3	3	-2	1	3	-1	3	2	4	4	3	-1	1	2	0	0	0	0
4	66c0cddd5ce5f1a88596a50bfa221f0c	85.1725	0.8	0	2	1	1	5	3	2	2	-4	4	0	1	1	1	2	-4	-1	1	-1	-1	1	-5	1	0	0	0	0	1	0	-2	5	-1	-2	-1	0	0	0	-2	0	-3	2	-4	2	1	1	1	1	-3	0	1	1	0	0	1	0	0	1	2	2	4	3	-4	1	-1	1	0	1	1	-2	1	2	-1	1	1	3	3	1	-1	1	0	0	0	0	0
5	6ff6293e025f03e081ccdb7196884b37	87.1726	0.8	0	2	1	1	5	3	2	2	-4	4	0	1	1	1	2	-4	-1	1	-1	-1	1	-5	1	0	0	0	0	1	0	-2	3	-1	-2	-1	0	0	0	-2	0	-3	2	-4	2	1	1	1	1	-3	0	1	1	0	0	1	0	0	1	2	2	4	3	-4	1	-1	1	0	1	1	-2	1	2	-1	1	1	3	3	1	-1	1	0	0	0	0	0
6	ce9b88bea02ba98b6b4b07f5a9d5c2e3	80.1774	0.8	1	1	3	3	6	4	3	2	-3	4	2	2	3	3	3	-2	1	2	1	1	1	-3	2	2	2	2	2	3	2	0	8	1	0	1	1	1	2	0	1	-1	4	-4	2	4	1	3	2	-1	2	3	3	1	2	3	1	2	3	3	3	5	5	-3	4	0	3	-1	3	3	0	1	2	0	3	1	4	4	3	0	1	2	0	0	0	0
7	b7160d731d0c60d200c9117f9ac96724	82.1775	0.8	1	1	3	3	6	4	3	2	-3	4	2	2	3	3	3	-2	1	2	1	1	1	-3	2	2	2	2	2	3	2	0	6	1	0	1	1	1	2	0	1	-1	4	-4	2	4	1	3	2	-1	2	3	3	1	2	3	1	2	3	3	3	5	5	-3	4	0	3	-1	3	3	0	1	2	0	3	1	4	4	3	0	1	2	0	0	0	0
8	a8959fce165266fc3ce83482d41dff4b	78.1773	0.8	2	1	3	3	6	4	3	2	-3	4	2	2	3	3	3	-2	1	2	1	1	1	-3	2	2	2	2	2	3	2	0	8	1	0	1	1	1	2	0	1	-1	4	-4	2	4	1	3	2	-1	3	3	3	1	2	3	1	2	3	3	3	5	5	-3	4	0	3	-1	3	3	0	1	2	0	3	1	4	4	3	0	1	2	0	0	0	0
9	72f4282220347ea3ad8171caf438b0b2	88.5795	0.9	-1	2	1	1	5	3	2	2	-4	4	0	1	1	1	2	-4	-1	1	-1	-1	1	-5	1	0	0	0	0	1	0	-3	3	-1	-2	-1	-1	0	0	-2	0	-4	2	-4	2	3	0	0	0	-2	1	1	0	-1	0	1	0	-2	2	2	2	4	2	-3	2	-1	1	-1	2	1	-2	1	1	-1	2	1	3	2	1	-1	0	0	0	0	0	0
10	e9536ceaca570c2c60bf4dd976e53e08	84.5784	1	-1	0	1	0	4	2	2	1	-2	2	0	1	0	0	0	-2	-1	1	-1	-1	-1	-3	0	0	0	0	0	1	0	-3	5	-1	0	-2	-1	0	0	-1	-1	-2	2	-3	1	3	0	0	-1	0	1	1	0	-1	0	0	1	-2	2	0	0	2	2	-3	3	0	1	-1	2	1	0	1	0	0	2	0	3	2	1	0	0	0	0	0	0	0
11	2df6513420ef359794d6a7ab55fcd901	80.0774	0.7	1	1	3	3	6	4	3	2	-3	4	2	2	3	3	2	-2	1	2	1	1	1	-3	2	2	2	2	2	3	2	0	8	1	0	1	1	1	2	0	1	-2	4	-3	1	4	1	3	1	0	2	3	2	1	2	3	1	2	3	3	3	5	5	0	4	0	3	1	3	3	1	1	2	0	3	1	4	3	2	0	1	2	0	0	0	0
12	7885218e778159ad5a4997ae52f8d760	82.0775	0.7	1	1	3	3	6	4	3	2	-3	4	2	2	3	3	2	-2	1	2	1	1	1	-3	2	2	2	2	2	3	2	0	6	1	0	1	1	1	2	0	1	-2	4	-3	1	4	1	3	1	0	2	3	2	1	2	3	1	2	3	3	3	5	5	0	4	0	3	1	3	3	1	1	2	0	3	1	4	3	2	0	1	2	0	0	0	0
13	34354c819bee1cd5d0b6fb20bf190f8c	78.0773	0.7	2	1	3	3	6	4	3	2	-3	4	2	2	3	3	2	-2	1	2	1	1	1	-3	2	2	2	2	2	3	2	0	8	1	0	1	1	1	2	0	1	-2	4	-3	1	4	1	3	1	0	3	3	2	1	2	3	1	2	3	3	3	5	5	0	4	0	3	1	3	3	1	1	2	0	3	1	4	3	2	0	1	2	0	0	0	0
14	f0797b22402aef69fc7769e5908edad9	83.0715	1	0	0	1	0	4	2	2	1	-2	2	0	1	0	0	-1	-2	-1	1	-1	-1	-1	-3	0	0	0	0	0	1	0	-2	5	-1	0	-2	0	0	0	-1	-1	-2	2	-2	0	1	1	1	-1	0	0	1	0	0	0	0	1	0	1	0	0	2	3	-1	2	0	1	2	1	1	1	1	1	0	1	0	3	2	0	0	1	0	0	0	0	0
15	822a5b74267a6f52299cfecaa5024256	85.0716	1	0	0	1	0	4	2	2	1	-2	2	0	1	0	0	-1	-2	-1	1	-1	-1	-1	-3	0	0	0	0	0	1	0	-2	3	-1	0	-2	0	0	0	-1	-1	-2	2	-2	0	1	1	1	-1	0	0	1	0	0	0	0	1	0	1	0	0	2	3	-1	2	0	1	2	1	1	1	1	1	0	1	0	3	2	0	0	1	0	0	0	0	0
16	c2e981968a3d4fb5ba4afce299c14bf8	81.0714	1	1	0	1	0	4	2	2	1	-2	2	0	1	0	0	-1	-2	-1	1	-1	-1	-1	-3	0	0	0	0	0	1	0	-2	5	-1	0	-2	0	0	0	-1	-1	-2	2	-2	0	1	1	1	-1	0	1	1	0	0	0	0	1	0	1	0	0	2	3	-1	2	0	1	2	1	1	1	1	1	0	1	0	3	2	0	0	1	0	0	0	0	0
17	a66d3d5c4beaf8ca2cd12c97aaee670b	78.0764	0.8	1	-1	3	2	5	3	3	1	-1	2	2	2	2	2	0	0	1	2	1	1	-1	-1	1	2	2	2	2	3	2	0	8	1	2	0	1	1	2	1	0	0	4	-2	0	4	1	3	0	2	2	3	2	1	2	2	2	2	3	1	1	3	5	0	5	1	3	1	3	3	3	1	1	1	3	0	4	3	2	1	1	2	0	0	0	0
18	5f5483400eee99c9760dc03c1fc55173	80.0765	0.8	1	-1	3	2	5	3	3	1	-1	2	2	2	2	2	0	0	1	2	1	1	-1	-1	1	2	2	2	2	3	2	0	6	1	2	0	1	1	2	1	0	0	4	-2	0	4	1	3	0	2	2	3	2	1	2	2	2	2	3	1	1	3	5	0	5	1	3	1	3	3	3	1	1	1	3	0	4	3	2	1	1	2	0	0	0	0
19	c1b686edacbb004fcce2ce6a90714e72	76.0763	0.8	2	-1	3	2	5	3	3	1	-1	2	2	2	2	2	0	0	1	2	1	1	-1	-1	1	2	2	2	2	3	2	0	8	1	2	0	1	1	2	1	0	0	4	-2	0	4	1	3	0	2	3	3	2	1	2	2	2	2	3	1	1	3	5	0	5	1	3	1	3	3	3	1	1	1	3	0	4	3	2	1	1	2	0	0	0	0
20	44bf7f7b12e71f8793ed09a479e5d2a8	84.1884	0.9	-1	3	1	1	5	4	2	2	-4	4	0	1	2	2	3	-5	-1	1	-1	-1	1	-5	1	0	0	0	0	1	1	1	5	-1	-2	2	-1	0	0	-2	0	-4	3	-4	2	3	0	1	1	-3	1	1	1	-1	0	2	0	2	2	3	3	4	2	-3	2	-1	1	-1	2	1	-4	0	2	-1	2	1	3	3	2	-1	0	0	0	0	0	0
21	7aca572e415041f013c3e796e95889e6	86.1885	0.9	-1	3	1	1	5	4	2	2	-4	4	0	1	2	2	3	-5	-1	1	-1	-1	1	-5	1	0	0	0	0	1	1	1	3	-1	-2	2	-1	0	0	-2	0	-4	3	-4	2	3	0	1	1	-3	1	1	1	-1	0	2	0	2	2	3	3	4	2	-3	2	-1	1	-1	2	1	-4	0	2	-1	2	1	3	3	2	-1	0	0	0	0	0	0
22	e90c9fa18b443e8a60232abe8c4ae3d5	82.1883	0.9	0	3	1	1	5	4	2	2	-4	4	0	1	2	2	3	-5	-1	1	-1	-1	1	-5	1	0	0	0	0	1	1	1	5	-1	-2	2	-1	0	0	-2	0	-4	3	-4	2	3	0	1	1	-3	2	1	1	-1	0	2	0	2	2	3	3	4	2	-3	2	-1	1	-1	2	1	-4	0	2	-1	2	1	3	3	2	-1	0	0	0	0	0	0
23	05cb255b24e14f0efa7cf9c688cc9a1f	87.1825	1.1	-2	2	-1	-2	3	2	1	1	-3	2	-2	0	-1	-1	0	-5	-3	0	-3	-3	-1	-5	-1	-2	-2	-2	-2	-1	-1	-1	2	-3	-2	-1	-2	-1	-2	-3	-2	-4	1	-3	1	0	0	-1	-1	-3	-1	-1	-1	-2	-2	-1	0	0	0	0	0	1	0	-4	0	-1	-1	0	0	-1	-4	0	1	-1	0	0	2	2	0	-1	0	-2	0	0	0	0
24	72dc1aadb685e92cd9fe3dc8ded2c8a9	89.1826	1.1	-2	2	-1	-2	3	2	1	1	-3	2	-2	0	-1	-1	0	-5	-3	0	-3	-3	-1	-5	-1	-2	-2	-2	-2	-1	-1	-1	0	-3	-2	-1	-2	-1	-2	-3	-2	-4	1	-3	1	0	0	-1	-1	-3	-1	-1	-1	-2	-2	-1	0	0	0	0	0	1	0	-4	0	-1	-1	0	0	-1	-4	0	1	-1	0	0	2	2	0	-1	0	-2	0	0	0	0
25	378b5076d476f67b2e374733a108b250	54.1872	0.7	0	1	2	1	4	4	3	2	-1	3	1	2	2	2	2	-2	0	2	0	0	0	-2	1	1	1	1	1	2	2	2	5	0	1	2	0	1	1	0	0	-1	3	-2	2	4	1	3	1	0	2	2	2	0	1	2	1	3	3	2	2	3	3	-2	4	1	2	-1	3	2	-1	1	2	1	3	1	3	3	3	1	1	1	0	0	0	0
26	2719ca51f05c67edb28b67df628dbc02	82.1874	1	-1	1	1	0	4	3	2	1	-2	2	0	1	1	1	1	-3	-1	1	-1	-1	-1	-3	0	0	0	0	0	1	1	1	5	-1	0	1	-1	0	0	-1	-1	-2	3	-3	1	3	0	1	0	-1	1	1	1	-1	0	1	1	2	2	1	1	2	2	-3	3	0	1	-1	2	1	-2	0	1	0	2	0	3	3	2	0	0	0	0	0	0	0
27	15af1fb040641e3b2b4007c3b04d9df5	84.1875	1	-1	1	1	0	4	3	2	1	-2	2	0	1	1	1	1	-3	-1	1	-1	-1	-1	-3	0	0	0	0	0	1	1	1	3	-1	0	1	-1	0	0	-1	-1	-2	3	-3	1	3	0	1	0	-1	1	1	1	-1	0	1	1	2	2	1	1	2	2	-3	3	0	1	-1	2	1	-2	0	1	0	2	0	3	3	2	0	0	0	0	0	0	0
28	484e7cd1059d7288eb5056d9ced72213	80.1873	1	0	1	1	0	4	3	2	1	-2	2	0	1	1	1	1	-3	-1	1	-1	-1	-1	-3	0	0	0	0	0	1	1	1	5	-1	0	1	-1	0	0	-1	-1	-2	3	-3	1	3	0	1	0	-1	2	1	1	-1	0	1	1	2	2	1	1	2	2	-3	3	0	1	-1	2	1	-2	0	1	0	2	0	3	3	2	0	0	0	0	0	0	0
29	13c6f55cb2d81fc0d3faa4ff139d47cf	88.5894	1.2	-3	2	-1	-2	3	2	1	1	-3	2	-2	0	-1	-1	0	-5	-3	0	-3	-3	-1	-5	-1	-2	-2	-2	-2	-1	-1	-2	2	-3	-2	-1	-3	-1	-2	-3	-2	-5	1	-3	1	2	-1	-2	-2	-2	0	-1	-2	-3	-2	-1	0	-2	1	0	0	1	-1	-3	1	-1	-1	-1	1	-1	-4	0	0	-1	1	0	2	1	0	-1	-1	-2	0	0	0	0
30	4abf108f699bc6f041f317bfc3d37224	90.5895	1.2	-3	2	-1	-2	3	2	1	1	-3	2	-2	0	-1	-1	0	-5	-3	0	-3	-3	-1	-5	-1	-2	-2	-2	-2	-1	-1	-2	0	-3	-2	-1	-3	-1	-2	-3	-2	-5	1	-3	1	2	-1	-2	-2	-2	0	-1	-2	-3	-2	-1	0	-2	1	0	0	1	-1	-3	1	-1	-1	-1	1	-1	-4	0	0	-1	1	0	2	1	0	-1	-1	-2	0	0	0	0
31	3e6bfe158d8105e967d9c6d5d486ce3a	86.5893	1.2	-2	2	-1	-2	3	2	1	1	-3	2	-2	0	-1	-1	0	-5	-3	0	-3	-3	-1	-5	-1	-2	-2	-2	-2	-1	-1	-2	2	-3	-2	-1	-3	-1	-2	-3	-2	-5	1	-3	1	2	-1	-2	-2	-2	1	-1	-2	-3	-2	-1	0	-2	1	0	0	1	-1	-3	1	-1	-1	-1	1	-1	-4	0	0	-1	1	0	2	1	0	-1	-1	-2	0	0	0	0
32	4fc1db953d958c9e264764cb51abad3e	86.5884	1.4	-3	0	-1	-3	2	1	1	0	-1	0	-2	0	-2	-2	-2	-3	-3	0	-3	-3	-3	-3	-2	-2	-2	-2	-2	-1	-1	-2	2	-3	0	-2	-3	-1	-2	-2	-3	-3	1	-2	0	2	-1	-2	-3	0	0	-1	-2	-3	-2	-2	1	-2	1	-2	-2	-1	-1	-3	2	0	-1	-1	1	-1	-2	0	-1	0	1	-1	2	1	0	0	-1	-2	0	0	0	0
33	e9487b61d955dd4f1b3ae2b55db8a2be	88.5885	1.4	-3	0	-1	-3	2	1	1	0	-1	0	-2	0	-2	-2	-2	-3	-3	0	-3	-3	-3	-3	-2	-2	-2	-2	-2	-1	-1	-2	0	-3	0	-2	-3	-1	-2	-2	-3	-3	1	-2	0	2	-1	-2	-3	0	0	-1	-2	-3	-2	-2	1	-2	1	-2	-2	-1	-1	-3	2	0	-1	-1	1	-1	-2	0	-1	0	1	-1	2	1	0	0	-1	-2	0	0	0	0
34	4d111ae1f061e5004399caa074642193	84.5883	1.4	-2	0	-1	-3	2	1	1	0	-1	0	-2	0	-2	-2	-2	-3	-3	0	-3	-3	-3	-3	-2	-2	-2	-2	-2	-1	-1	-2	2	-3	0	-2	-3	-1	-2	-2	-3	-3	1	-2	0	2	-1	-2	-3	0	1	-1	-2	-3	-2	-2	1	-2	1	-2	-2	-1	-1	-3	2	0	-1	-1	1	-1	-2	0	-1	0	1	-1	2	1	0	0	-1	-2	0	0	0	0
35	bfe7917287ed1c831c5e3d234516ac2c	82.0874	0.9	-1	1	1	0	4	3	2	1	-2	2	0	1	1	1	0	-3	-1	1	-1	-1	-1	-3	0	0	0	0	0	1	1	1	5	-1	0	1	-1	0	0	-1	-1	-3	3	-2	0	3	0	1	-1	0	1	1	0	-1	0	1	1	2	2	1	1	2	2	0	3	0	1	1	2	1	-1	0	1	0	2	0	3	2	1	0	0	0	0	0	0	0
36	96cf0b536d1bc1ae6b161b2085d43bca	84.0875	0.9	-1	1	1	0	4	3	2	1	-2	2	0	1	1	1	0	-3	-1	1	-1	-1	-1	-3	0	0	0	0	0	1	1	1	3	-1	0	1	-1	0	0	-1	-1	-3	3	-2	0	3	0	1	-1	0	1	1	0	-1	0	1	1	2	2	1	1	2	2	0	3	0	1	1	2	1	-1	0	1	0	2	0	3	2	1	0	0	0	0	0	0	0
37	6586d1b78a7814b2a41f3ea9b119779b	80.0873	0.9	0	1	1	0	4	3	2	1	-2	2	0	1	1	1	0	-3	-1	1	-1	-1	-1	-3	0	0	0	0	0	1	1	1	5	-1	0	1	-1	0	0	-1	-1	-3	3	-2	0	3	0	1	-1	0	2	1	0	-1	0	1	1	2	2	1	1	2	2	0	3	0	1	1	2	1	-1	0	1	0	2	0	3	2	1	0	0	0	0	0	0	0
38	960aef0eb08a3f5cd35be2d3c25428e2	85.0815	1.3	-2	0	-1	-3	2	1	1	0	-1	0	-2	0	-2	-2	-3	-3	-3	0	-3	-3	-3	-3	-2	-2	-2	-2	-2	-1	-1	-1	2	-3	0	-2	-2	-1	-2	-2	-3	-3	1	-1	-1	0	0	-1	-3	0	-1	-1	-2	-2	-2	-2	1	0	0	-2	-2	-1	0	-1	1	0	-1	2	0	-1	-1	0	0	0	0	-1	2	1	-1	0	0	-2	0	0	0	0
39	5abc00d6da23d39ddd5009f0723c6a0a	87.0816	1.3	-2	0	-1	-3	2	1	1	0	-1	0	-2	0	-2	-2	-3	-3	-3	0	-3	-3	-3	-3	-2	-2	-2	-2	-2	-1	-1	-1	0	-3	0	-2	-2	-1	-2	-2	-3	-3	1	-1	-1	0	0	-1	-3	0	-1	-1	-2	-2	-2	-2	1	0	0	-2	-2	-1	0	-1	1	0	-1	2	0	-1	-1	0	0	0	0	-1	2	1	-1	0	0	-2	0	0	0	0
40	f23b80a5134409f24a3a9d17ae0676de	83.0814	1.3	-1	0	-1	-3	2	1	1	0	-1	0	-2	0	-2	-2	-3	-3	-3	0	-3	-3	-3	-3	-2	-2	-2	-2	-2	-1	-1	-1	2	-3	0	-2	-2	-1	-2	-2	-3	-3	1	-1	-1	0	0	-1	-3	0	0	-1	-2	-2	-2	-2	1	0	0	-2	-2	-1	0	-1	1	0	-1	2	0	-1	-1	0	0	0	0	-1	2	1	-1	0	0	-2	0	0	0	0
41	23620db83f5fcc2d7f90b4e08a0ba26c	52.0862	0.7	0	-1	2	0	3	3	3	1	1	1	1	2	1	1	-1	0	0	2	0	0	-2	0	0	1	1	1	1	2	2	2	5	0	3	1	0	1	1	1	-1	0	3	0	0	4	1	3	-1	3	2	2	1	0	1	1	2	3	3	0	0	1	3	1	5	2	2	1	3	2	2	1	1	2	3	0	3	2	2	2	1	1	0	0	0	0
42	a4b2fb41d20a806d07181fb7d133da5f	80.0864	1.1	-1	-1	1	-1	3	2	2	0	0	0	0	1	0	0	-2	-1	-1	1	-1	-1	-3	-1	-1	0	0	0	0	1	1	1	5	-1	2	0	-1	0	0	0	-2	-1	3	-1	-1	3	0	1	-2	2	1	1	0	-1	0	0	2	2	2	-1	-1	0	2	0	4	1	1	1	2	1	1	0	0	1	2	-1	3	2	1	1	0	0	0	0	0	0
43	cfa2ec14db5831874d3328e6c94b195b	82.0865	1.1	-1	-1	1	-1	3	2	2	0	0	0	0	1	0	0	-2	-1	-1	1	-1	-1	-3	-1	-1	0	0	0	0	1	1	1	3	-1	2	0	-1	0	0	0	-2	-1	3	-1	-1	3	0	1	-2	2	1	1	0	-1	0	0	2	2	2	-1	-1	0	2	0	4	1	1	1	2	1	1	0	0	1	2	-1	3	2	1	1	0	0	0	0	0	0
44	f33bdc35c4026e3834e597cc8470be4e	78.0863	1.1	0	-1	1	-1	3	2	2	0	0	0	0	1	0	0	-2	-1	-1	1	-1	-1	-3	-1	-1	0	0	0	0	1	1	1	5	-1	2	0	-1	0	0	0	-2	-1	3	-1	-1	3	0	1	-2	2	2	1	0	-1	0	0	2	2	2	-1	-1	0	2	0	4	1	1	1	2	1	1	0	0	1	2	-1	3	2	1	1	0	0	0	0	0	0
45	15990943ac0852d075e76756c67e5158	82.1685	0.7	1	2	3	3	6	5	3	2	-3	4	2	2	2	2	3	-3	1	2	1	-1	3	-4	3	2	1	2	2	3	3	3	5	1	-1	2	1	1	2	-1	2	-2	4	-5	3	4	2	2	3	-1	2	3	3	1	2	4	0	3	2	4	4	7	5	0	3	0	3	0	3	3	-2	0	3	0	2	2	4	4	3	0	1	1	0	0	0	0
46	435b7ea42ab6675503f517ddd2b768de	78.1683	0.7	2	2	3	3	6	5	3	2	-3	4	2	2	2	2	3	-3	1	2	1	-1	3	-4	3	2	1	2	2	3	3	3	7	1	-1	2	1	1	2	-1	2	-2	4	-5	3	4	2	2	3	-1	3	3	3	1	2	4	0	3	2	4	4	7	5	0	3	0	3	0	3	3	-2	0	3	0	2	2	4	4	3	0	1	1	0	0	0	0
47	afcedfde641fdd7a2cb8023017411be1	83.1625	0.9	0	1	1	0	4	3	2	1	-2	2	0	1	-1	-1	0	-3	-1	1	-1	-3	1	-4	1	0	-1	0	0	1	1	1	4	-1	-1	-1	0	0	0	-2	0	-2	2	-4	2	1	2	0	1	-1	0	1	1	0	0	1	0	1	0	1	1	4	3	-1	1	0	1	1	1	1	-2	0	2	0	0	1	3	3	1	0	1	-1	0	0	0	0
48	338db6cf0c11484ad5810c6aefc1d920	85.1626	0.9	0	1	1	0	4	3	2	1	-2	2	0	1	-1	-1	0	-3	-1	1	-1	-3	1	-4	1	0	-1	0	0	1	1	1	2	-1	-1	-1	0	0	0	-2	0	-2	2	-4	2	1	2	0	1	-1	0	1	1	0	0	1	0	1	0	1	1	4	3	-1	1	0	1	1	1	1	-2	0	2	0	0	1	3	3	1	0	1	-1	0	0	0	0
49	1933bad2d63ae16ff5602e191abdaadc	78.1674	0.8	1	0	3	2	5	4	3	1	-1	2	2	2	1	1	1	-1	1	2	1	-1	1	-2	2	2	1	2	2	3	3	3	7	1	1	1	1	1	2	0	1	0	4	-4	2	4	2	2	2	1	2	3	3	1	2	3	1	3	2	2	2	5	5	0	4	1	3	0	3	3	0	0	2	1	2	1	4	4	3	1	1	1	0	0	0	0
50	39495951e4eeaa19f50d46920b27aaf0	80.1675	0.8	1	0	3	2	5	4	3	1	-1	2	2	2	1	1	1	-1	1	2	1	-1	1	-2	2	2	1	2	2	3	3	3	5	1	1	1	1	1	2	0	1	0	4	-4	2	4	2	2	2	1	2	3	3	1	2	3	1	3	2	2	2	5	5	0	4	1	3	0	3	3	0	0	2	1	2	1	4	4	3	1	1	1	0	0	0	0
51	6695516a034ca5499580f63d314ae9fb	76.1673	0.8	2	0	3	2	5	4	3	1	-1	2	2	2	1	1	1	-1	1	2	1	-1	1	-2	2	2	1	2	2	3	3	3	7	1	1	1	1	1	2	0	1	0	4	-4	2	4	2	2	2	1	3	3	3	1	2	3	1	3	2	2	2	5	5	0	4	1	3	0	3	3	0	0	2	1	2	1	4	4	3	1	1	1	0	0	0	0
52	618a1e74b40bb9c7a9110cbf15841535	82.5684	1.1	-1	-1	1	-1	3	2	2	0	0	0	0	1	-2	-2	-2	-1	-1	1	-1	-3	-1	-2	0	0	-1	0	0	1	1	0	4	-1	1	-2	-1	0	0	-1	-1	-1	2	-3	1	3	1	-1	-1	2	1	1	0	-1	0	0	1	-1	1	-1	-1	2	2	0	3	1	1	0	2	1	0	0	0	1	1	0	3	2	1	1	0	-1	0	0	0	0
53	87aa5d252c6db5b0f4d51d9f55ef2e54	84.5685	1.1	-1	-1	1	-1	3	2	2	0	0	0	0	1	-2	-2	-2	-1	-1	1	-1	-3	-1	-2	0	0	-1	0	0	1	1	0	2	-1	1	-2	-1	0	0	-1	-1	-1	2	-3	1	3	1	-1	-1	2	1	1	0	-1	0	0	1	-1	1	-1	-1	2	2	0	3	1	1	0	2	1	0	0	0	1	1	0	3	2	1	1	0	-1	0	0	0	0
54	159818d9a2c0de089aa3184eb4f879ee	78.0674	0.7	1	0	3	2	5	4	3	1	-1	2	2	2	1	1	0	-1	1	2	1	-1	1	-2	2	2	1	2	2	3	3	3	7	1	1	1	1	1	2	0	1	-1	4	-3	1	4	2	2	1	2	2	3	2	1	2	3	1	3	2	2	2	5	5	3	4	1	3	2	3	3	1	0	2	1	2	1	4	3	2	1	1	1	0	0	0	0
55	90bb4c6f21ab1b79c27d6c941403155b	80.0675	0.7	1	0	3	2	5	4	3	1	-1	2	2	2	1	1	0	-1	1	2	1	-1	1	-2	2	2	1	2	2	3	3	3	5	1	1	1	1	1	2	0	1	-1	4	-3	1	4	2	2	1	2	2	3	2	1	2	3	1	3	2	2	2	5	5	3	4	1	3	2	3	3	1	0	2	1	2	1	4	3	2	1	1	1	0	0	0	0
56	ce7210db20a835b7752e33e567063285	76.0673	0.7	2	0	3	2	5	4	3	1	-1	2	2	2	1	1	0	-1	1	2	1	-1	1	-2	2	2	1	2	2	3	3	3	7	1	1	1	1	1	2	0	1	-1	4	-3	1	4	2	2	1	2	3	3	2	1	2	3	1	3	2	2	2	5	5	3	4	1	3	2	3	3	1	0	2	1	2	1	4	3	2	1	1	1	0	0	0	0
57	7870e0e154a4fc456b11eaa0cd171f39	81.0615	1	0	-1	1	-1	3	2	2	0	0	0	0	1	-2	-2	-3	-1	-1	1	-1	-3	-1	-2	0	0	-1	0	0	1	1	1	4	-1	1	-2	0	0	0	-1	-1	-1	2	-2	0	1	2	0	-1	2	0	1	0	0	0	0	1	1	0	-1	-1	2	3	2	2	1	1	3	1	1	1	0	1	1	0	0	3	2	0	1	1	-1	0	0	0	0
58	1685f0a26fd35a15e2254a420eb64e24	83.0616	1	0	-1	1	-1	3	2	2	0	0	0	0	1	-2	-2	-3	-1	-1	1	-1	-3	-1	-2	0	0	-1	0	0	1	1	1	2	-1	1	-2	0	0	0	-1	-1	-1	2	-2	0	1	2	0	-1	2	0	1	0	0	0	0	1	1	0	-1	-1	2	3	2	2	1	1	3	1	1	1	0	1	1	0	0	3	2	0	1	1	-1	0	0	0	0
59	39849b4d75bc30f0cd1a69b4b5d1bd26	79.0614	1	1	-1	1	-1	3	2	2	0	0	0	0	1	-2	-2	-3	-1	-1	1	-1	-3	-1	-2	0	0	-1	0	0	1	1	1	4	-1	1	-2	0	0	0	-1	-1	-1	2	-2	0	1	2	0	-1	2	1	1	0	0	0	0	1	1	0	-1	-1	2	3	2	2	1	1	3	1	1	1	0	1	1	0	0	3	2	0	1	1	-1	0	0	0	0
60	ae88f836e8c9f0ab292d57e34dfbc2d3	76.0664	0.8	1	-2	3	1	4	3	3	0	1	0	2	2	0	0	-2	1	1	2	1	-1	-1	0	1	2	1	2	2	3	3	3	7	1	3	0	1	1	2	1	0	1	4	-2	0	4	2	2	0	4	2	3	2	1	2	2	2	3	2	0	0	3	5	3	5	2	3	2	3	3	3	0	1	2	2	0	4	3	2	2	1	1	0	0	0	0
61	032107e6a0623d49afc71e7c6af66192	78.0665	0.8	1	-2	3	1	4	3	3	0	1	0	2	2	0	0	-2	1	1	2	1	-1	-1	0	1	2	1	2	2	3	3	3	5	1	3	0	1	1	2	1	0	1	4	-2	0	4	2	2	0	4	2	3	2	1	2	2	2	3	2	0	0	3	5	3	5	2	3	2	3	3	3	0	1	2	2	0	4	3	2	2	1	1	0	0	0	0
62	59de9e69f1361a58261b1523c4706646	74.0663	0.8	2	-2	3	1	4	3	3	0	1	0	2	2	0	0	-2	1	1	2	1	-1	-1	0	1	2	1	2	2	3	3	3	7	1	3	0	1	1	2	1	0	1	4	-2	0	4	2	2	0	4	3	3	2	1	2	2	2	3	2	0	0	3	5	3	5	2	3	2	3	3	3	0	1	2	2	0	4	3	2	2	1	1	0	0	0	0
63	136dfd46059615fcee03ea3984aef0b9	89.1885	0.9	1	2	1	5	6	4	2	2	-4	5	2	2	3	3	4	-3	1	2	1	3	1	-5	1	1	1	1	1	1	1	0	4	1	-5	3	0	1	2	-1	2	-2	3	-4	2	3	1	1	2	-4	2	2	2	0	1	3	0	2	2	4	3	5	3	-3	2	-1	2	-1	2	1	-3	0	1	-1	2	2	3	4	3	-1	1	1	0	0	0	0
64	8123af59d1d0f406faa8b26154f80f26	92.1826	1	0	1	-1	2	4	2	1	1	-3	3	0	1	0	0	1	-3	-1	1	-1	1	-1	-5	-1	-1	-1	-1	-1	-1	-1	-2	1	-1	-5	0	-1	0	0	-2	0	-2	1	-3	1	0	1	-1	0	-4	0	0	0	-1	-1	0	0	0	0	1	0	2	1	-4	0	-1	0	0	0	-1	-3	0	0	-1	0	1	2	3	1	-1	1	-1	0	0	0	0
65	7f07948d4d71b2c81ef57c869e019207	85.1874	1	1	0	1	4	5	3	2	1	-2	3	2	2	2	2	2	-1	1	2	1	3	-1	-3	0	1	1	1	1	1	1	0	6	1	-3	2	0	1	2	0	1	0	3	-3	1	3	1	1	1	-2	2	2	2	0	1	2	1	2	2	2	1	3	3	-3	3	0	2	-1	2	1	-1	0	0	0	2	1	3	4	3	0	1	1	0	0	0	0
66	749fb366a6f0fca8268811fa77eb8a67	87.1875	1	1	0	1	4	5	3	2	1	-2	3	2	2	2	2	2	-1	1	2	1	3	-1	-3	0	1	1	1	1	1	1	0	4	1	-3	2	0	1	2	0	1	0	3	-3	1	3	1	1	1	-2	2	2	2	0	1	2	1	2	2	2	1	3	3	-3	3	0	2	-1	2	1	-1	0	0	0	2	1	3	4	3	0	1	1	0	0	0	0
67	4dac106d8081ebfffaeef6cff5f4ba52	89.5884	1.4	-1	-1	-1	1	3	1	1	0	-1	1	0	1	-1	-1	-1	-1	-1	1	-1	1	-3	-3	-2	-1	-1	-1	-1	-1	-1	-3	3	-1	-3	-1	-2	0	0	-1	-1	-1	1	-2	0	2	0	-2	-2	-1	1	0	-1	-2	-1	-1	1	-2	1	-1	-2	0	0	-3	2	0	0	-1	1	-1	-1	0	-2	0	1	0	2	2	1	0	0	-1	0	0	0	0
68	b343a31b6bf49873218e02c07b0b70b8	91.5885	1.4	-1	-1	-1	1	3	1	1	0	-1	1	0	1	-1	-1	-1	-1	-1	1	-1	1	-3	-3	-2	-1	-1	-1	-1	-1	-1	-3	1	-1	-3	-1	-2	0	0	-1	-1	-1	1	-2	0	2	0	-2	-2	-1	1	0	-1	-2	-1	-1	1	-2	1	-1	-2	0	0	-3	2	0	0	-1	1	-1	-1	0	-2	0	1	0	2	2	1	0	0	-1	0	0	0	0
69	e257a0b13b296b7e68453d5bbe6fecb0	85.0874	0.9	1	0	1	4	5	3	2	1	-2	3	2	2	2	2	1	-1	1	2	1	3	-1	-3	0	1	1	1	1	1	1	0	6	1	-3	2	0	1	2	0	1	-1	3	-2	0	3	1	1	0	-1	2	2	1	0	1	2	1	2	2	2	1	3	3	0	3	0	2	1	2	1	0	0	0	0	2	1	3	3	2	0	1	1	0	0	0	0
70	7c2273a654346e9007a75b965221cea9	87.0875	0.9	1	0	1	4	5	3	2	1	-2	3	2	2	2	2	1	-1	1	2	1	3	-1	-3	0	1	1	1	1	1	1	0	4	1	-3	2	0	1	2	0	1	-1	3	-2	0	3	1	1	0	-1	2	2	1	0	1	2	1	2	2	2	1	3	3	0	3	0	2	1	2	1	0	0	0	0	2	1	3	3	2	0	1	1	0	0	0	0
71	7f51ce1e71c45ebbe902fa170e414af1	88.0815	1.2	0	-1	-1	1	3	1	1	0	-1	1	0	1	-1	-1	-2	-1	-1	1	-1	1	-3	-3	-2	-1	-1	-1	-1	-1	-1	-2	3	-1	-3	-1	-1	0	0	-1	-1	-1	1	-1	-1	0	1	-1	-2	-1	0	0	-1	-1	-1	-1	1	0	0	-1	-2	0	1	-1	1	0	0	2	0	-1	0	0	-1	0	0	0	2	2	0	0	1	-1	0	0	0	0
72	3dae524bdb6f46c9312a79a76da2e6e9	90.0816	1.2	0	-1	-1	1	3	1	1	0	-1	1	0	1	-1	-1	-2	-1	-1	1	-1	1	-3	-3	-2	-1	-1	-1	-1	-1	-1	-2	1	-1	-3	-1	-1	0	0	-1	-1	-1	1	-1	-1	0	1	-1	-2	-1	0	0	-1	-1	-1	-1	1	0	0	-1	-2	0	1	-1	1	0	0	2	0	-1	0	0	-1	0	0	0	2	2	0	0	1	-1	0	0	0	0
73	d6a6124f7d7aac184bacfa6c418c3c80	86.0814	1.2	1	-1	-1	1	3	1	1	0	-1	1	0	1	-1	-1	-2	-1	-1	1	-1	1	-3	-3	-2	-1	-1	-1	-1	-1	-1	-2	3	-1	-3	-1	-1	0	0	-1	-1	-1	1	-1	-1	0	1	-1	-2	-1	1	0	-1	-1	-1	-1	1	0	0	-1	-2	0	1	-1	1	0	0	2	0	-1	0	0	-1	0	0	0	2	2	0	0	1	-1	0	0	0	0
74	9beccc595db2cddb36b90fc8c652f577	83.0864	1	1	-2	1	3	4	2	2	0	0	1	2	2	1	1	-1	1	1	2	1	3	-3	-1	-1	1	1	1	1	1	1	0	6	1	-1	1	0	1	2	1	0	1	3	-1	-1	3	1	1	-1	1	2	2	1	0	1	1	2	2	2	0	-1	1	3	0	4	1	2	1	2	1	2	0	-1	1	2	0	3	3	2	1	1	1	0	0	0	0
75	4dc8f8ae62ffa4a2474e2b9ce34dfbad	85.0865	1	1	-2	1	3	4	2	2	0	0	1	2	2	1	1	-1	1	1	2	1	3	-3	-1	-1	1	1	1	1	1	1	0	4	1	-1	1	0	1	2	1	0	1	3	-1	-1	3	1	1	-1	1	2	2	1	0	1	1	2	2	2	0	-1	1	3	0	4	1	2	1	2	1	2	0	-1	1	2	0	3	3	2	1	1	1	0	0	0	0
76	c1688df03324eaf76871626f2df4a307	81.0863	1	2	-2	1	3	4	2	2	0	0	1	2	2	1	1	-1	1	1	2	1	3	-3	-1	-1	1	1	1	1	1	1	0	6	1	-1	1	0	1	2	1	0	1	3	-1	-1	3	1	1	-1	1	3	2	1	0	1	1	2	2	2	0	-1	1	3	0	4	1	2	1	2	1	2	0	-1	1	2	0	3	3	2	1	1	1	0	0	0	0
77	be9faff948d64ace58f891babd2bcf0e	89.1984	1.1	-1	2	-1	2	4	3	1	1	-3	3	0	1	1	1	2	-4	-1	1	-1	1	-1	-5	-1	-1	-1	-1	-1	-1	0	1	3	-1	-5	3	-2	0	0	-2	0	-3	2	-3	1	2	0	-1	0	-4	1	0	0	-2	-1	1	0	2	1	2	1	2	0	-3	1	-1	0	-1	1	-1	-5	-1	0	-1	1	1	2	3	2	-1	0	-1	0	0	0	0
78	af3f014024bab90ba00db343c75b89b0	91.1985	1.1	-1	2	-1	2	4	3	1	1	-3	3	0	1	1	1	2	-4	-1	1	-1	1	-1	-5	-1	-1	-1	-1	-1	-1	0	1	1	-1	-5	3	-2	0	0	-2	0	-3	2	-3	1	2	0	-1	0	-4	1	0	0	-2	-1	1	0	2	1	2	1	2	0	-3	1	-1	0	-1	1	-1	-5	-1	0	-1	1	1	2	3	2	-1	0	-1	0	0	0	0
79	4debe991bc682e09e06fdc638271a562	87.1983	1.1	0	2	-1	2	4	3	1	1	-3	3	0	1	1	1	2	-4	-1	1	-1	1	-1	-5	-1	-1	-1	-1	-1	-1	0	1	3	-1	-5	3	-2	0	0	-2	0	-3	2	-3	1	2	0	-1	0	-4	2	0	0	-2	-1	1	0	2	1	2	1	2	0	-3	1	-1	0	-1	1	-1	-5	-1	0	-1	1	1	2	3	2	-1	0	-1	0	0	0	0
80	0027a6826f51b963e616c99e040c7499	92.1925	1.4	-2	1	-3	-1	2	1	0	0	-2	1	-2	0	-2	-2	-1	-4	-3	0	-3	-1	-3	-5	-3	-3	-3	-3	-3	-3	-2	-1	0	-3	-5	0	-3	-1	-2	-3	-2	-3	0	-2	0	-1	0	-3	-2	-4	-1	-2	-2	-3	-3	-2	0	0	-1	-1	-2	-1	-2	-4	-1	-1	-2	0	-1	-3	-5	-1	-1	-1	-1	0	1	2	0	-1	0	-3	0	0	0	0
81	e61e2909fb26d95753ee1c06b80cbf2e	94.1926	1.4	-2	1	-3	-1	2	1	0	0	-2	1	-2	0	-2	-2	-1	-4	-3	0	-3	-1	-3	-5	-3	-3	-3	-3	-3	-3	-2	-1	-2	-3	-5	0	-3	-1	-2	-3	-2	-3	0	-2	0	-1	0	-3	-2	-4	-1	-2	-2	-3	-3	-2	0	0	-1	-1	-2	-1	-2	-4	-1	-1	-2	0	-1	-3	-5	-1	-1	-1	-1	0	1	2	0	-1	0	-3	0	0	0	0
82	8a137a27120ce83a281219c9070f771f	87.1974	1.3	-1	0	-1	1	3	2	1	0	-1	1	0	1	0	0	0	-2	-1	1	-1	1	-3	-3	-2	-1	-1	-1	-1	-1	0	1	3	-1	-3	2	-2	0	0	-1	-1	-1	2	-2	0	2	0	-1	-1	-2	1	0	0	-2	-1	0	1	2	1	0	-1	0	0	-3	2	0	0	-1	1	-1	-3	-1	-1	0	1	0	2	3	2	0	0	-1	0	0	0	0
83	38d54aef64cd9d20cd05c4c673705b79	89.1975	1.3	-1	0	-1	1	3	2	1	0	-1	1	0	1	0	0	0	-2	-1	1	-1	1	-3	-3	-2	-1	-1	-1	-1	-1	0	1	1	-1	-3	2	-2	0	0	-1	-1	-1	2	-2	0	2	0	-1	-1	-2	1	0	0	-2	-1	0	1	2	1	0	-1	0	0	-3	2	0	0	-1	1	-1	-3	-1	-1	0	1	0	2	3	2	0	0	-1	0	0	0	0
84	3108c45954028fdb6a57686aca6bfccc	95.5995	1.6	-3	1	-3	-1	2	1	0	0	-2	1	-2	0	-2	-2	-1	-4	-3	0	-3	-1	-3	-5	-3	-3	-3	-3	-3	-3	-2	-2	-2	-3	-5	0	-4	-1	-2	-3	-2	-4	0	-2	0	1	-1	-4	-3	-3	0	-2	-3	-4	-3	-2	0	-2	0	-1	-2	-1	-3	-3	0	-1	-2	-1	0	-3	-5	-1	-2	-1	0	0	1	1	0	-1	-1	-3	0	0	0	0
85	840ad026340ab76157a8249ca452bf2f	91.5984	1.9	-3	-1	-3	-2	1	0	0	-1	0	-1	-2	0	-3	-3	-3	-2	-3	0	-3	-1	-5	-3	-4	-3	-3	-3	-3	-3	-2	-2	0	-3	-3	-1	-4	-1	-2	-2	-3	-2	0	-1	-1	1	-1	-4	-4	-1	0	-2	-3	-4	-3	-3	1	-2	0	-3	-4	-3	-3	-3	1	0	-2	-1	0	-3	-3	-1	-3	0	0	-1	1	1	0	0	-1	-3	0	0	0	0
86	3d96a018b4defd1a9dbafcd05dda3909	93.5985	1.9	-3	-1	-3	-2	1	0	0	-1	0	-1	-2	0	-3	-3	-3	-2	-3	0	-3	-1	-5	-3	-4	-3	-3	-3	-3	-3	-2	-2	-2	-3	-3	-1	-4	-1	-2	-2	-3	-2	0	-1	-1	1	-1	-4	-4	-1	0	-2	-3	-4	-3	-3	1	-2	0	-3	-4	-3	-3	-3	1	0	-2	-1	0	-3	-3	-1	-3	0	0	-1	1	1	0	0	-1	-3	0	0	0	0
87	33e3862145191254f6d9a193c789a2d8	87.0974	1.2	-1	0	-1	1	3	2	1	0	-1	1	0	1	0	0	-1	-2	-1	1	-1	1	-3	-3	-2	-1	-1	-1	-1	-1	0	1	3	-1	-3	2	-2	0	0	-1	-1	-2	2	-1	-1	2	0	-1	-2	-1	1	0	-1	-2	-1	0	1	2	1	0	-1	0	0	0	2	0	0	1	1	-1	-2	-1	-1	0	1	0	2	2	1	0	0	-1	0	0	0	0
88	bcd9cc959dfdf4aadd3ac4710522abf7	89.0975	1.2	-1	0	-1	1	3	2	1	0	-1	1	0	1	0	0	-1	-2	-1	1	-1	1	-3	-3	-2	-1	-1	-1	-1	-1	0	1	1	-1	-3	2	-2	0	0	-1	-1	-2	2	-1	-1	2	0	-1	-2	-1	1	0	-1	-2	-1	0	1	2	1	0	-1	0	0	0	2	0	0	1	1	-1	-2	-1	-1	0	1	0	2	2	1	0	0	-1	0	0	0	0
89	660d6b1ecf03808428ff1f11b15bc9f2	85.0973	1.2	0	0	-1	1	3	2	1	0	-1	1	0	1	0	0	-1	-2	-1	1	-1	1	-3	-3	-2	-1	-1	-1	-1	-1	0	1	3	-1	-3	2	-2	0	0	-1	-1	-2	2	-1	-1	2	0	-1	-2	-1	2	0	-1	-2	-1	0	1	2	1	0	-1	0	0	0	2	0	0	1	1	-1	-2	-1	-1	0	1	0	2	2	1	0	0	-1	0	0	0	0
90	520c78e9984c814e591c0735a378cffe	90.0915	1.8	-2	-1	-3	-2	1	0	0	-1	0	-1	-2	0	-3	-3	-4	-2	-3	0	-3	-1	-5	-3	-4	-3	-3	-3	-3	-3	-2	-1	0	-3	-3	-1	-3	-1	-2	-2	-3	-2	0	0	-2	-1	0	-3	-4	-1	-1	-2	-3	-3	-3	-3	1	0	-1	-3	-4	-3	-2	-1	0	0	-2	2	-1	-3	-2	-1	-2	0	-1	-1	1	1	-1	0	0	-3	0	0	0	0
91	7be1d9101e7f348cee063cb4093a802f	92.0916	1.8	-2	-1	-3	-2	1	0	0	-1	0	-1	-2	0	-3	-3	-4	-2	-3	0	-3	-1	-5	-3	-4	-3	-3	-3	-3	-3	-2	-1	-2	-3	-3	-1	-3	-1	-2	-2	-3	-2	0	0	-2	-1	0	-3	-4	-1	-1	-2	-3	-3	-3	-3	1	0	-1	-3	-4	-3	-2	-1	0	0	-2	2	-1	-3	-2	-1	-2	0	-1	-1	1	1	-1	0	0	-3	0	0	0	0
92	41d9fcea0e0e057c02bafa318bde584b	88.0914	1.8	-1	-1	-3	-2	1	0	0	-1	0	-1	-2	0	-3	-3	-4	-2	-3	0	-3	-1	-5	-3	-4	-3	-3	-3	-3	-3	-2	-1	0	-3	-3	-1	-3	-1	-2	-2	-3	-2	0	0	-2	-1	0	-3	-4	-1	0	-2	-3	-3	-3	-3	1	0	-1	-3	-4	-3	-2	-1	0	0	-2	2	-1	-3	-2	-1	-2	0	-1	-1	1	1	-1	0	0	-3	0	0	0	0
93	5ea2a262a541df4ab0dbc5fbc50ce292	85.0964	1.4	-1	-2	-1	0	2	1	1	-1	1	-1	0	1	-1	-1	-3	0	-1	1	-1	1	-5	-1	-3	-1	-1	-1	-1	-1	0	1	3	-1	-1	1	-2	0	0	0	-2	0	2	0	-2	2	0	-1	-3	1	1	0	-1	-2	-1	-1	2	2	1	-2	-3	-2	0	0	3	1	0	1	1	-1	0	-1	-2	1	1	-1	2	2	1	1	0	-1	0	0	0	0
94	d411c1ba5d534fab3b157782738bcd8c	87.0965	1.4	-1	-2	-1	0	2	1	1	-1	1	-1	0	1	-1	-1	-3	0	-1	1	-1	1	-5	-1	-3	-1	-1	-1	-1	-1	0	1	1	-1	-1	1	-2	0	0	0	-2	0	2	0	-2	2	0	-1	-3	1	1	0	-1	-2	-1	-1	2	2	1	-2	-3	-2	0	0	3	1	0	1	1	-1	0	-1	-2	1	1	-1	2	2	1	1	0	-1	0	0	0	0
95	f83ad77865c1cbe701f881c8ed4814f3	83.0963	1.4	0	-2	-1	0	2	1	1	-1	1	-1	0	1	-1	-1	-3	0	-1	1	-1	1	-5	-1	-3	-1	-1	-1	-1	-1	0	1	3	-1	-1	1	-2	0	0	0	-2	0	2	0	-2	2	0	-1	-3	1	2	0	-1	-2	-1	-1	2	2	1	-2	-3	-2	0	0	3	1	0	1	1	-1	0	-1	-2	1	1	-1	2	2	1	1	0	-1	0	0	0	0
96	08d0f08e51087d6ed5ad504102087b3e	85.1784	0.9	1	1	1	4	5	4	2	1	-2	3	2	2	1	1	2	-2	1	2	1	1	1	-4	1	1	0	1	1	1	2	3	5	1	-4	3	0	1	2	-1	2	-1	3	-4	2	3	2	0	2	-2	2	2	2	0	1	3	0	3	1	3	2	5	3	0	2	0	2	0	2	1	-3	-1	1	0	1	2	3	4	3	0	1	0	0	0	0	0
97	c782b718c32338621a7c6ee857deadd7	87.1785	0.9	1	1	1	4	5	4	2	1	-2	3	2	2	1	1	2	-2	1	2	1	1	1	-4	1	1	0	1	1	1	2	3	3	1	-4	3	0	1	2	-1	2	-1	3	-4	2	3	2	0	2	-2	2	2	2	0	1	3	0	3	1	3	2	5	3	0	2	0	2	0	2	1	-3	-1	1	0	1	2	3	4	3	0	1	0	0	0	0	0
98	003d794a6dcbf5d6b5bd5d3e676b29b9	83.1783	0.9	2	1	1	4	5	4	2	1	-2	3	2	2	1	1	2	-2	1	2	1	1	1	-4	1	1	0	1	1	1	2	3	5	1	-4	3	0	1	2	-1	2	-1	3	-4	2	3	2	0	2	-2	3	2	2	0	1	3	0	3	1	3	2	5	3	0	2	0	2	0	2	1	-3	-1	1	0	1	2	3	4	3	0	1	0	0	0	0	0
99	d4f0370a55ccf691e52dd61c5bc9ed4a	88.1725	1.1	0	0	-1	1	3	2	1	0	-1	1	0	1	-2	-2	-1	-2	-1	1	-1	-1	-1	-4	-1	-1	-2	-1	-1	-1	0	1	2	-1	-4	0	-1	0	0	-2	0	-1	1	-3	1	0	2	-2	0	-2	0	0	0	-1	-1	0	0	1	-1	0	-1	2	1	-1	0	0	0	1	0	-1	-3	-1	0	0	-1	1	2	3	1	0	1	-2	0	0	0	0
100	c5bfafda57d3e8df00061cda419e52a0	90.1726	1.1	0	0	-1	1	3	2	1	0	-1	1	0	1	-2	-2	-1	-2	-1	1	-1	-1	-1	-4	-1	-1	-2	-1	-1	-1	0	1	0	-1	-4	0	-1	0	0	-2	0	-1	1	-3	1	0	2	-2	0	-2	0	0	0	-1	-1	0	0	1	-1	0	-1	2	1	-1	0	0	0	1	0	-1	-3	-1	0	0	-1	1	2	3	1	0	1	-2	0	0	0	0
101	70002f25597b549db6aab3721b385855	83.1774	1	1	-1	1	3	4	3	2	0	0	1	2	2	0	0	0	0	1	2	1	1	-1	-2	0	1	0	1	1	1	2	3	5	1	-2	2	0	1	2	0	1	1	3	-3	1	3	2	0	1	0	2	2	2	0	1	2	1	3	1	1	0	3	3	0	3	1	2	0	2	1	-1	-1	0	1	1	1	3	4	3	1	1	0	0	0	0	0
102	2f8e43dd390607cc8ed8451a8dac78fd	85.1775	1	1	-1	1	3	4	3	2	0	0	1	2	2	0	0	0	0	1	2	1	1	-1	-2	0	1	0	1	1	1	2	3	3	1	-2	2	0	1	2	0	1	1	3	-3	1	3	2	0	1	0	2	2	2	0	1	2	1	3	1	1	0	3	3	0	3	1	2	0	2	1	-1	-1	0	1	1	1	3	4	3	1	1	0	0	0	0	0
103	23f77669dd7d5aa72b790d6eaa0a45be	81.1773	1	2	-1	1	3	4	3	2	0	0	1	2	2	0	0	0	0	1	2	1	1	-1	-2	0	1	0	1	1	1	2	3	5	1	-2	2	0	1	2	0	1	1	3	-3	1	3	2	0	1	0	3	2	2	0	1	2	1	3	1	1	0	3	3	0	3	1	2	0	2	1	-1	-1	0	1	1	1	3	4	3	1	1	0	0	0	0	0
104	861b09421516925b60f5bb7c5cc03e29	91.5795	1.2	-1	0	-1	1	3	2	1	0	-1	1	0	1	-2	-2	-1	-2	-1	1	-1	-1	-1	-4	-1	-1	-2	-1	-1	-1	0	0	0	-1	-4	0	-2	0	0	-2	0	-2	1	-3	1	2	1	-3	-1	-1	1	0	-1	-2	-1	0	0	-1	0	0	-1	2	0	0	1	0	0	0	1	-1	-3	-1	-1	0	0	1	2	2	1	0	0	-2	0	0	0	0
105	89bbaa85f0ba15bbec4f36e9c2b1e915	87.5784	1.4	-1	-2	-1	0	2	1	1	-1	1	-1	0	1	-3	-3	-3	0	-1	1	-1	-1	-3	-2	-2	-1	-2	-1	-1	-1	0	0	2	-1	-2	-1	-2	0	0	-1	-1	0	1	-2	0	2	1	-3	-2	1	1	0	-1	-2	-1	-1	1	-1	0	-2	-3	0	0	0	2	1	0	0	1	-1	-1	-1	-2	1	0	0	2	2	1	1	0	-2	0	0	0	0
106	c2f549b5804e26b113851ac3bbe19afd	83.0774	0.9	1	-1	1	3	4	3	2	0	0	1	2	2	0	0	-1	0	1	2	1	1	-1	-2	0	1	0	1	1	1	2	3	5	1	-2	2	0	1	2	0	1	0	3	-2	0	3	2	0	0	1	2	2	1	0	1	2	1	3	1	1	0	3	3	3	3	1	2	2	2	1	0	-1	0	1	1	1	3	3	2	1	1	0	0	0	0	0
107	425ecaedaa81ee2641170b6b5d9cd677	85.0775	0.9	1	-1	1	3	4	3	2	0	0	1	2	2	0	0	-1	0	1	2	1	1	-1	-2	0	1	0	1	1	1	2	3	3	1	-2	2	0	1	2	0	1	0	3	-2	0	3	2	0	0	1	2	2	1	0	1	2	1	3	1	1	0	3	3	3	3	1	2	2	2	1	0	-1	0	1	1	1	3	3	2	1	1	0	0	0	0	0
108	0a66622d11c227a086abc3ac0c14b7e2	81.0773	0.9	2	-1	1	3	4	3	2	0	0	1	2	2	0	0	-1	0	1	2	1	1	-1	-2	0	1	0	1	1	1	2	3	5	1	-2	2	0	1	2	0	1	0	3	-2	0	3	2	0	0	1	3	2	1	0	1	2	1	3	1	1	0	3	3	3	3	1	2	2	2	1	0	-1	0	1	1	1	3	3	2	1	1	0	0	0	0	0
109	af09fba54d4f036696aec9a2f34f108d	86.0715	1.3	0	-2	-1	0	2	1	1	-1	1	-1	0	1	-3	-3	-4	0	-1	1	-1	-1	-3	-2	-2	-1	-2	-1	-1	-1	0	1	2	-1	-2	-1	-1	0	0	-1	-1	0	1	-1	-1	0	2	-2	-2	1	0	0	-1	-1	-1	-1	1	1	-1	-2	-3	0	1	2	1	1	0	3	0	-1	0	-1	-1	1	-1	0	2	2	0	1	1	-2	0	0	0	0
110	38fcc5aae1d6d53afec57a3220178a9f	88.0716	1.3	0	-2	-1	0	2	1	1	-1	1	-1	0	1	-3	-3	-4	0	-1	1	-1	-1	-3	-2	-2	-1	-2	-1	-1	-1	0	1	0	-1	-2	-1	-1	0	0	-1	-1	0	1	-1	-1	0	2	-2	-2	1	0	0	-1	-1	-1	-1	1	1	-1	-2	-3	0	1	2	1	1	0	3	0	-1	0	-1	-1	1	-1	0	2	2	0	1	1	-2	0	0	0	0
111	6e10f5f10d73d92b050ce3328240238c	84.0714	1.3	1	-2	-1	0	2	1	1	-1	1	-1	0	1	-3	-3	-4	0	-1	1	-1	-1	-3	-2	-2	-1	-2	-1	-1	-1	0	1	2	-1	-2	-1	-1	0	0	-1	-1	0	1	-1	-1	0	2	-2	-2	1	1	0	-1	-1	-1	-1	1	1	-1	-2	-3	0	1	2	1	1	0	3	0	-1	0	-1	-1	1	-1	0	2	2	0	1	1	-2	0	0	0	0
112	353cd5c70043b8ab59cb9422b2df288a	81.0764	1.1	1	-3	1	2	3	2	2	-1	2	-1	2	2	-1	-1	-3	2	1	2	1	1	-3	0	-1	1	0	1	1	1	2	3	5	1	0	1	0	1	2	1	0	2	3	-1	-1	3	2	0	-1	3	2	2	1	0	1	1	2	3	1	-1	-2	1	3	3	4	2	2	2	2	1	2	-1	-1	2	1	0	3	3	2	2	1	0	0	0	0	0
113	23b918ec3cfa564a91a12c27938fa49d	83.0765	1.1	1	-3	1	2	3	2	2	-1	2	-1	2	2	-1	-1	-3	2	1	2	1	1	-3	0	-1	1	0	1	1	1	2	3	3	1	0	1	0	1	2	1	0	2	3	-1	-1	3	2	0	-1	3	2	2	1	0	1	1	2	3	1	-1	-2	1	3	3	4	2	2	2	2	1	2	-1	-1	2	1	0	3	3	2	2	1	0	0	0	0	0
114	edb48ec02fd167a170205396fc134295	79.0763	1.1	2	-3	1	2	3	2	2	-1	2	-1	2	2	-1	-1	-3	2	1	2	1	1	-3	0	-1	1	0	1	1	1	2	3	5	1	0	1	0	1	2	1	0	2	3	-1	-1	3	2	0	-1	3	3	2	1	0	1	1	2	3	1	-1	-2	1	3	3	4	2	2	2	2	1	2	-1	-1	2	1	0	3	3	2	2	1	0	0	0	0	0
115	01d28a2a25f5c321ee6d439d360913fa	78.1685	0.8	3	1	3	6	6	4	3	2	-3	4	2	1	3	3	3	-4	1	3	2	1	1	-3	2	2	2	2	3	3	3	3	5	1	-2	2	1	1	2	-1	2	-1	4	-4	2	4	1	4	3	-3	3	3	4	1	2	4	1	2	2	4	4	5	5	-2	4	0	3	0	3	3	-2	1	1	0	3	2	4	4	3	0	2	3	0	0	0	0
116	a4390a25f6d99366973ac43762f47fb6	74.1683	0.8	4	1	3	6	6	4	3	2	-3	4	2	1	3	3	3	-4	1	3	2	1	1	-3	2	2	2	2	3	3	3	3	7	1	-2	2	1	1	2	-1	2	-1	4	-4	2	4	1	4	3	-3	4	3	4	1	2	4	1	2	2	4	4	5	5	-2	4	0	3	0	3	3	-2	1	1	0	3	2	4	4	3	0	2	3	0	0	0	0
117	a936886ba47ccfb635e9148c0584df12	79.1625	0.9	2	0	1	3	4	2	2	1	-2	2	0	0	0	0	0	-4	-1	2	0	-1	-1	-3	0	0	0	0	1	1	1	1	4	-1	-2	-1	0	0	0	-2	0	-1	2	-3	1	1	1	2	1	-3	1	1	2	0	0	1	1	0	0	1	1	2	3	-3	2	0	1	1	1	1	-2	1	0	0	1	1	3	3	1	0	2	1	0	0	0	0
118	89bde35d874813731132fcb79079aaa8	81.1626	0.9	2	0	1	3	4	2	2	1	-2	2	0	0	0	0	0	-4	-1	2	0	-1	-1	-3	0	0	0	0	1	1	1	1	2	-1	-2	-1	0	0	0	-2	0	-1	2	-3	1	1	1	2	1	-3	1	1	2	0	0	1	1	0	0	1	1	2	3	-3	2	0	1	1	1	1	-2	1	0	0	1	1	3	3	1	0	2	1	0	0	0	0
119	450013b31adec4df90159c61923ee93c	77.1624	0.9	3	0	1	3	4	2	2	1	-2	2	0	0	0	0	0	-4	-1	2	0	-1	-1	-3	0	0	0	0	1	1	1	1	4	-1	-2	-1	0	0	0	-2	0	-1	2	-3	1	1	1	2	1	-3	2	1	2	0	0	1	1	0	0	1	1	2	3	-3	2	0	1	1	1	1	-2	1	0	0	1	1	3	3	1	0	2	1	0	0	0	0
120	839b293f4cbde30327d790e3a3aaadb0	74.1674	0.8	3	-1	3	5	5	3	3	1	-1	2	2	1	2	2	1	-2	1	3	2	1	-1	-1	1	2	2	2	3	3	3	3	7	1	0	1	1	1	2	0	1	1	4	-3	1	4	1	4	2	-1	3	3	4	1	2	3	2	2	2	2	2	3	5	-2	5	1	3	0	3	3	0	1	0	1	3	1	4	4	3	1	2	3	0	0	0	0
121	d75162edd1a1274d8981927da6efc851	76.1675	0.8	3	-1	3	5	5	3	3	1	-1	2	2	1	2	2	1	-2	1	3	2	1	-1	-1	1	2	2	2	3	3	3	3	5	1	0	1	1	1	2	0	1	1	4	-3	1	4	1	4	2	-1	3	3	4	1	2	3	2	2	2	2	2	3	5	-2	5	1	3	0	3	3	0	1	0	1	3	1	4	4	3	1	2	3	0	0	0	0
122	5aae367432c48ab94b8553cc0b8eef99	72.1673	0.8	4	-1	3	5	5	3	3	1	-1	2	2	1	2	2	1	-2	1	3	2	1	-1	-1	1	2	2	2	3	3	3	3	7	1	0	1	1	1	2	0	1	1	4	-3	1	4	1	4	2	-1	4	3	4	1	2	3	2	2	2	2	2	3	5	-2	5	1	3	0	3	3	0	1	0	1	3	1	4	4	3	1	2	3	0	0	0	0
123	bc2fa9821b322e1360dea8dcd7e741c7	82.5695	1.1	1	0	1	3	4	2	2	1	-2	2	0	0	0	0	0	-4	-1	2	0	-1	-1	-3	0	0	0	0	1	1	1	0	2	-1	-2	-1	-1	0	0	-2	0	-2	2	-3	1	3	0	1	0	-2	2	1	1	-1	0	1	1	-2	1	1	1	2	2	-2	3	0	1	0	2	1	-2	1	-1	0	2	1	3	2	1	0	1	1	0	0	0	0
124	cfe0acf52ae1e922b3438287409b1d69	78.5684	1.2	1	-2	1	2	3	1	2	0	0	0	0	0	-1	-1	-2	-2	-1	2	0	-1	-3	-1	-1	0	0	0	1	1	1	0	4	-1	0	-2	-1	0	0	-1	-1	0	2	-2	0	3	0	1	-1	0	2	1	1	-1	0	0	2	-2	1	-1	-1	0	2	-2	4	1	1	0	2	1	0	1	-2	1	2	0	3	2	1	1	1	1	0	0	0	0
125	6a33936318abe85b98b1e6a081b6cd3a	74.0674	0.8	3	-1	3	5	5	3	3	1	-1	2	2	1	2	2	0	-2	1	3	2	1	-1	-1	1	2	2	2	3	3	3	3	7	1	0	1	1	1	2	0	1	0	4	-2	0	4	1	4	1	0	3	3	3	1	2	3	2	2	2	2	2	3	5	1	5	1	3	2	3	3	1	1	0	1	3	1	4	3	2	1	2	3	0	0	0	0
126	0325c2bf26dd3541052e92c3705070cf	76.0675	0.8	3	-1	3	5	5	3	3	1	-1	2	2	1	2	2	0	-2	1	3	2	1	-1	-1	1	2	2	2	3	3	3	3	5	1	0	1	1	1	2	0	1	0	4	-2	0	4	1	4	1	0	3	3	3	1	2	3	2	2	2	2	2	3	5	1	5	1	3	2	3	3	1	1	0	1	3	1	4	3	2	1	2	3	0	0	0	0
127	7ba01c66c6d6cac44947b4952200194a	72.0673	0.8	4	-1	3	5	5	3	3	1	-1	2	2	1	2	2	0	-2	1	3	2	1	-1	-1	1	2	2	2	3	3	3	3	7	1	0	1	1	1	2	0	1	0	4	-2	0	4	1	4	1	0	4	3	3	1	2	3	2	2	2	2	2	3	5	1	5	1	3	2	3	3	1	1	0	1	3	1	4	3	2	1	2	3	0	0	0	0
128	aaa5e44d59daead74b1fdf63e839fbd3	77.0615	1.1	2	-2	1	2	3	1	2	0	0	0	0	0	-1	-1	-3	-2	-1	2	0	-1	-3	-1	-1	0	0	0	1	1	1	1	4	-1	0	-2	0	0	0	-1	-1	0	2	-1	-1	1	1	2	-1	0	1	1	1	0	0	0	2	0	0	-1	-1	0	3	0	3	1	1	3	1	1	1	1	-1	1	1	0	3	2	0	1	2	1	0	0	0	0
129	632a5ab4135fb9a99b376f6d24300c85	79.0616	1.1	2	-2	1	2	3	1	2	0	0	0	0	0	-1	-1	-3	-2	-1	2	0	-1	-3	-1	-1	0	0	0	1	1	1	1	2	-1	0	-2	0	0	0	-1	-1	0	2	-1	-1	1	1	2	-1	0	1	1	1	0	0	0	2	0	0	-1	-1	0	3	0	3	1	1	3	1	1	1	1	-1	1	1	0	3	2	0	1	2	1	0	0	0	0
130	4d7f7d3980e6f69bbe43e8ef5f0ac585	75.0614	1.1	3	-2	1	2	3	1	2	0	0	0	0	0	-1	-1	-3	-2	-1	2	0	-1	-3	-1	-1	0	0	0	1	1	1	1	4	-1	0	-2	0	0	0	-1	-1	0	2	-1	-1	1	1	2	-1	0	2	1	1	0	0	0	2	0	0	-1	-1	0	3	0	3	1	1	3	1	1	1	1	-1	1	1	0	3	2	0	1	2	1	0	0	0	0
131	f8b7d5132d3cb93f56ca6256f3e5ece1	72.0664	0.9	3	-3	3	4	4	2	3	0	1	0	2	1	1	1	-2	0	1	3	2	1	-3	1	0	2	2	2	3	3	3	3	7	1	2	0	1	1	2	1	0	2	4	-1	-1	4	1	4	0	2	3	3	3	1	2	2	3	2	2	0	0	1	5	1	6	2	3	2	3	3	3	1	-1	2	3	0	4	3	2	2	2	3	0	0	0	0
132	7397537f039d0a66a03b92af5e673d17	74.0665	0.9	3	-3	3	4	4	2	3	0	1	0	2	1	1	1	-2	0	1	3	2	1	-3	1	0	2	2	2	3	3	3	3	5	1	2	0	1	1	2	1	0	2	4	-1	-1	4	1	4	0	2	3	3	3	1	2	2	3	2	2	0	0	1	5	1	6	2	3	2	3	3	3	1	-1	2	3	0	4	3	2	2	2	3	0	0	0	0
133	0fdb7713b603be48e56644b5fe29cdf6	70.0663	0.9	4	-3	3	4	4	2	3	0	1	0	2	1	1	1	-2	0	1	3	2	1	-3	1	0	2	2	2	3	3	3	3	7	1	2	0	1	1	2	1	0	2	4	-1	-1	4	1	4	0	2	4	3	3	1	2	2	3	2	2	0	0	1	5	1	6	2	3	2	3	3	3	1	-1	2	3	0	4	3	2	2	2	3	0	0	0	0
134	7a2e09424825ae16e5e565c437dad1ee	78.1784	1	1	1	1	3	4	3	2	1	-2	2	0	0	1	1	1	-5	-1	2	0	-1	-1	-3	0	0	0	0	1	1	2	4	4	-1	-2	2	-1	0	0	-2	0	-2	3	-3	1	3	0	2	1	-3	2	1	2	-1	0	2	1	2	1	2	2	2	2	-2	3	0	1	0	2	1	-4	0	0	0	2	1	3	3	2	0	1	1	0	0	0	0
135	0a90215c67c61c97df8010b26f58859d	80.1785	1	1	1	1	3	4	3	2	1	-2	2	0	0	1	1	1	-5	-1	2	0	-1	-1	-3	0	0	0	0	1	1	2	4	2	-1	-2	2	-1	0	0	-2	0	-2	3	-3	1	3	0	2	1	-3	2	1	2	-1	0	2	1	2	1	2	2	2	2	-2	3	0	1	0	2	1	-4	0	0	0	2	1	3	3	2	0	1	1	0	0	0	0
136	5c00ccbbd67e6ccfb62db5bd37c3d340	76.1783	1	2	1	1	3	4	3	2	1	-2	2	0	0	1	1	1	-5	-1	2	0	-1	-1	-3	0	0	0	0	1	1	2	4	4	-1	-2	2	-1	0	0	-2	0	-2	3	-3	1	3	0	2	1	-3	3	1	2	-1	0	2	1	2	1	2	2	2	2	-2	3	0	1	0	2	1	-4	0	0	0	2	1	3	3	2	0	1	1	0	0	0	0
137	6e604d3136db046077a7be9ef5a3bab0	81.1725	1.2	0	0	-1	0	2	1	1	0	-1	0	-2	-1	-2	-2	-2	-5	-3	1	-2	-3	-3	-3	-2	-2	-2	-2	-1	-1	0	2	1	-3	-2	-1	-2	-1	-2	-3	-2	-2	1	-2	0	0	0	0	-1	-3	0	-1	0	-2	-2	-1	1	0	-1	-1	-1	-1	0	-3	1	0	-1	1	0	-1	-4	0	-1	0	0	0	2	2	0	0	1	-1	0	0	0	0
138	b5607ead79874a40bf570255487b1c16	83.1726	1.2	0	0	-1	0	2	1	1	0	-1	0	-2	-1	-2	-2	-2	-5	-3	1	-2	-3	-3	-3	-2	-2	-2	-2	-1	-1	0	2	-1	-3	-2	-1	-2	-1	-2	-3	-2	-2	1	-2	0	0	0	0	-1	-3	0	-1	0	-2	-2	-1	1	0	-1	-1	-1	-1	0	-3	1	0	-1	1	0	-1	-4	0	-1	0	0	0	2	2	0	0	1	-1	0	0	0	0
139	c1df14fe443439cfdc2e236d26c03e6a	79.1724	1.2	1	0	-1	0	2	1	1	0	-1	0	-2	-1	-2	-2	-2	-5	-3	1	-2	-3	-3	-3	-2	-2	-2	-2	-1	-1	0	2	1	-3	-2	-1	-2	-1	-2	-3	-2	-2	1	-2	0	0	0	0	-1	-3	1	-1	0	-2	-2	-1	1	0	-1	-1	-1	-1	0	-3	1	0	-1	1	0	-1	-4	0	-1	0	0	0	2	2	0	0	1	-1	0	0	0	0
140	45538af413475f536b66e6423210113f	76.1774	1.2	1	-1	1	2	3	2	2	0	0	0	0	0	0	0	-1	-3	-1	2	0	-1	-3	-1	-1	0	0	0	1	1	2	4	4	-1	0	1	-1	0	0	-1	-1	0	3	-2	0	3	0	2	0	-1	2	1	2	-1	0	1	2	2	1	0	0	0	2	-2	4	1	1	0	2	1	-2	0	-1	1	2	0	3	3	2	1	1	1	0	0	0	0
141	4313cf50b5a97aab9e60c4b4d345be70	78.1775	1.2	1	-1	1	2	3	2	2	0	0	0	0	0	0	0	-1	-3	-1	2	0	-1	-3	-1	-1	0	0	0	1	1	2	4	2	-1	0	1	-1	0	0	-1	-1	0	3	-2	0	3	0	2	0	-1	2	1	2	-1	0	1	2	2	1	0	0	0	2	-2	4	1	1	0	2	1	-2	0	-1	1	2	0	3	3	2	1	1	1	0	0	0	0
142	4094a3d41357fc7cfe2cc3574b6e5eef	74.1773	1.2	2	-1	1	2	3	2	2	0	0	0	0	0	0	0	-1	-3	-1	2	0	-1	-3	-1	-1	0	0	0	1	1	2	4	4	-1	0	1	-1	0	0	-1	-1	0	3	-2	0	3	0	2	0	-1	3	1	2	-1	0	1	2	2	1	0	0	0	2	-2	4	1	1	0	2	1	-2	0	-1	1	2	0	3	3	2	1	1	1	0	0	0	0
143	79cbb4700c09f93e83902f97fe994f40	82.5794	1.4	-1	0	-1	0	2	1	1	0	-1	0	-2	-1	-2	-2	-2	-5	-3	1	-2	-3	-3	-3	-2	-2	-2	-2	-1	-1	0	1	1	-3	-2	-1	-3	-1	-2	-3	-2	-3	1	-2	0	2	-1	-1	-2	-2	1	-1	-1	-3	-2	-1	1	-2	0	-1	-1	-1	-1	-2	2	0	-1	0	1	-1	-4	0	-2	0	1	0	2	1	0	0	0	-1	0	0	0	0
144	e35349ea8a131f0e09b45317c6712613	84.5795	1.4	-1	0	-1	0	2	1	1	0	-1	0	-2	-1	-2	-2	-2	-5	-3	1	-2	-3	-3	-3	-2	-2	-2	-2	-1	-1	0	1	-1	-3	-2	-1	-3	-1	-2	-3	-2	-3	1	-2	0	2	-1	-1	-2	-2	1	-1	-1	-3	-2	-1	1	-2	0	-1	-1	-1	-1	-2	2	0	-1	0	1	-1	-4	0	-2	0	1	0	2	1	0	0	0	-1	0	0	0	0
145	18ea921a0ddd55d189770f5a52e49643	80.5793	1.4	0	0	-1	0	2	1	1	0	-1	0	-2	-1	-2	-2	-2	-5	-3	1	-2	-3	-3	-3	-2	-2	-2	-2	-1	-1	0	1	1	-3	-2	-1	-3	-1	-2	-3	-2	-3	1	-2	0	2	-1	-1	-2	-2	2	-1	-1	-3	-2	-1	1	-2	0	-1	-1	-1	-1	-2	2	0	-1	0	1	-1	-4	0	-2	0	1	0	2	1	0	0	0	-1	0	0	0	0
146	9381ca3bd97445dd5715bce723b622dc	87.5736	2	-2	-1	-3	-3	0	-1	0	-1	0	-2	-4	-2	-5	-5	-5	-5	-5	0	-4	-5	-5	-3	-4	-4	-4	-4	-3	-3	-2	-1	-4	-5	-2	-4	-4	-2	-4	-4	-4	-3	-1	-1	-1	-1	-1	-3	-4	-2	-1	-3	-3	-4	-4	-4	1	-4	-2	-4	-4	-4	-3	-3	0	0	-3	1	-1	-3	-4	0	-3	0	-1	-1	1	0	-2	0	0	-3	0	0	0	0
147	6d9a78acadf3de62ae470e05c9340d99	80.5784	1.8	-1	-2	-1	-1	1	0	1	-1	1	-2	-2	-1	-3	-3	-4	-3	-3	1	-2	-3	-5	-1	-3	-2	-2	-2	-1	-1	0	1	1	-3	0	-2	-3	-1	-2	-2	-3	-1	1	-1	-1	2	-1	-1	-3	0	1	-1	-1	-3	-2	-2	2	-2	0	-3	-3	-3	-1	-2	3	1	-1	0	1	-1	-2	0	-3	1	1	-1	2	1	0	1	0	-1	0	0	0	0
148	e80f7c24428beced4588ac2f24b8f7f3	82.5785	1.8	-1	-2	-1	-1	1	0	1	-1	1	-2	-2	-1	-3	-3	-4	-3	-3	1	-2	-3	-5	-1	-3	-2	-2	-2	-1	-1	0	1	-1	-3	0	-2	-3	-1	-2	-2	-3	-1	1	-1	-1	2	-1	-1	-3	0	1	-1	-1	-3	-2	-2	2	-2	0	-3	-3	-3	-1	-2	3	1	-1	0	1	-1	-2	0	-3	1	1	-1	2	1	0	1	0	-1	0	0	0	0
149	6939eed62da495d0dd3cea0627c53239	78.5783	1.8	0	-2	-1	-1	1	0	1	-1	1	-2	-2	-1	-3	-3	-4	-3	-3	1	-2	-3	-5	-1	-3	-2	-2	-2	-1	-1	0	1	1	-3	0	-2	-3	-1	-2	-2	-3	-1	1	-1	-1	2	-1	-1	-3	0	2	-1	-1	-3	-2	-2	2	-2	0	-3	-3	-3	-1	-2	3	1	-1	0	1	-1	-2	0	-3	1	1	-1	2	1	0	1	0	-1	0	0	0	0
150	77093cab13d1ba3a64576be402649865	76.0774	1	1	-1	1	2	3	2	2	0	0	0	0	0	0	0	-2	-3	-1	2	0	-1	-3	-1	-1	0	0	0	1	1	2	4	4	-1	0	1	-1	0	0	-1	-1	-1	3	-1	-1	3	0	2	-1	0	2	1	1	-1	0	1	2	2	1	0	0	0	2	1	4	1	1	2	2	1	-1	0	-1	1	2	0	3	2	1	1	1	1	0	0	0	0
151	e057302e57d88a8eced4b32ce31cbcec	78.0775	1	1	-1	1	2	3	2	2	0	0	0	0	0	0	0	-2	-3	-1	2	0	-1	-3	-1	-1	0	0	0	1	1	2	4	2	-1	0	1	-1	0	0	-1	-1	-1	3	-1	-1	3	0	2	-1	0	2	1	1	-1	0	1	2	2	1	0	0	0	2	1	4	1	1	2	2	1	-1	0	-1	1	2	0	3	2	1	1	1	1	0	0	0	0
152	af072435ca8c83454047c26d2889c6c1	74.0773	1	2	-1	1	2	3	2	2	0	0	0	0	0	0	0	-2	-3	-1	2	0	-1	-3	-1	-1	0	0	0	1	1	2	4	4	-1	0	1	-1	0	0	-1	-1	-1	3	-1	-1	3	0	2	-1	0	3	1	1	-1	0	1	2	2	1	0	0	0	2	1	4	1	1	2	2	1	-1	0	-1	1	2	0	3	2	1	1	1	1	0	0	0	0
153	7b403ceb9936da9358eb576b11a4f2bf	79.0715	1.5	0	-2	-1	-1	1	0	1	-1	1	-2	-2	-1	-3	-3	-5	-3	-3	1	-2	-3	-5	-1	-3	-2	-2	-2	-1	-1	0	2	1	-3	0	-2	-2	-1	-2	-2	-3	-1	1	0	-2	0	0	0	-3	0	0	-1	-1	-2	-2	-2	2	0	-1	-3	-3	-3	0	0	2	1	-1	3	0	-1	-1	0	-2	1	0	-1	2	1	-1	1	1	-1	0	0	0	0
154	61ebeac550110cba4da0b1d00d85a8d6	81.0716	1.5	0	-2	-1	-1	1	0	1	-1	1	-2	-2	-1	-3	-3	-5	-3	-3	1	-2	-3	-5	-1	-3	-2	-2	-2	-1	-1	0	2	-1	-3	0	-2	-2	-1	-2	-2	-3	-1	1	0	-2	0	0	0	-3	0	0	-1	-1	-2	-2	-2	2	0	-1	-3	-3	-3	0	0	2	1	-1	3	0	-1	-1	0	-2	1	0	-1	2	1	-1	1	1	-1	0	0	0	0
155	f0fcd4c3e46f4a5f159d39a908121039	77.0714	1.5	1	-2	-1	-1	1	0	1	-1	1	-2	-2	-1	-3	-3	-5	-3	-3	1	-2	-3	-5	-1	-3	-2	-2	-2	-1	-1	0	2	1	-3	0	-2	-2	-1	-2	-2	-3	-1	1	0	-2	0	0	0	-3	0	1	-1	-1	-2	-2	-2	2	0	-1	-3	-3	-3	0	0	2	1	-1	3	0	-1	-1	0	-2	1	0	-1	2	1	-1	1	1	-1	0	0	0	0
156	9eb55c364d97f634b715ab3f71c39204	74.0764	1.3	1	-3	1	1	2	1	2	-1	2	-2	0	0	-1	-1	-4	-1	-1	2	0	-1	-5	1	-2	0	0	0	1	1	2	4	4	-1	2	0	-1	0	0	0	-2	1	3	0	-2	3	0	2	-2	2	2	1	1	-1	0	0	3	2	1	-2	-2	-2	2	1	5	2	1	2	2	1	1	0	-2	2	2	-1	3	2	1	2	1	1	0	0	0	0
157	9d4af9f3e1dfb85852319f5cbc3678a6	76.0765	1.3	1	-3	1	1	2	1	2	-1	2	-2	0	0	-1	-1	-4	-1	-1	2	0	-1	-5	1	-2	0	0	0	1	1	2	4	2	-1	2	0	-1	0	0	0	-2	1	3	0	-2	3	0	2	-2	2	2	1	1	-1	0	0	3	2	1	-2	-2	-2	2	1	5	2	1	2	2	1	1	0	-2	2	2	-1	3	2	1	2	1	1	0	0	0	0
158	331ffcd58fb9404a0ccf14079ba98778	72.0763	1.3	2	-3	1	1	2	1	2	-1	2	-2	0	0	-1	-1	-4	-1	-1	2	0	-1	-5	1	-2	0	0	0	1	1	2	4	4	-1	2	0	-1	0	0	0	-2	1	3	0	-2	3	0	2	-2	2	3	1	1	-1	0	0	3	2	1	-2	-2	-2	2	1	5	2	1	2	2	1	1	0	-2	2	2	-1	3	2	1	2	1	1	0	0	0	0
159	c80ae36a9217020c6bbfc0571e407a67	74.1584	0.8	3	0	3	5	5	4	3	1	-1	2	2	1	1	1	1	-3	1	3	2	-1	1	-2	2	2	1	2	3	3	4	6	6	1	-1	2	1	1	2	-1	2	0	4	-4	2	4	2	3	3	-1	3	3	4	1	2	4	1	3	1	3	3	5	5	1	4	1	3	1	3	3	-2	0	1	1	2	2	4	4	3	1	2	2	0	0	0	0
160	20bbf90a331c464943bd67c53925958f	76.1585	0.8	3	0	3	5	5	4	3	1	-1	2	2	1	1	1	1	-3	1	3	2	-1	1	-2	2	2	1	2	3	3	4	6	4	1	-1	2	1	1	2	-1	2	0	4	-4	2	4	2	3	3	-1	3	3	4	1	2	4	1	3	1	3	3	5	5	1	4	1	3	1	3	3	-2	0	1	1	2	2	4	4	3	1	2	2	0	0	0	0
161	d778392f13041ae3be51c35f806b5e5d	72.1583	0.8	4	0	3	5	5	4	3	1	-1	2	2	1	1	1	1	-3	1	3	2	-1	1	-2	2	2	1	2	3	3	4	6	6	1	-1	2	1	1	2	-1	2	0	4	-4	2	4	2	3	3	-1	4	3	4	1	2	4	1	3	1	3	3	5	5	1	4	1	3	1	3	3	-2	0	1	1	2	2	4	4	3	1	2	2	0	0	0	0
162	e1da534c7e5c76451ca29f870907bfca	77.1525	0.9	2	-1	1	2	3	2	2	0	0	0	0	0	-2	-2	-2	-3	-1	2	0	-3	-1	-2	0	0	-1	0	1	1	2	4	3	-1	-1	-1	0	0	0	-2	0	0	2	-3	1	1	2	1	1	-1	1	1	2	0	0	1	1	1	-1	0	0	2	3	0	2	1	1	2	1	1	-2	0	0	1	0	1	3	3	1	1	2	0	0	0	0	0
163	a95e5e9fae782c46f8e7a3b8c9ca883b	79.1526	0.9	2	-1	1	2	3	2	2	0	0	0	0	0	-2	-2	-2	-3	-1	2	0	-3	-1	-2	0	0	-1	0	1	1	2	4	1	-1	-1	-1	0	0	0	-2	0	0	2	-3	1	1	2	1	1	-1	1	1	2	0	0	1	1	1	-1	0	0	2	3	0	2	1	1	2	1	1	-2	0	0	1	0	1	3	3	1	1	2	0	0	0	0	0
164	9d6471a2648e18cb0c5af4223ce5ae2d	75.1524	0.9	3	-1	1	2	3	2	2	0	0	0	0	0	-2	-2	-2	-3	-1	2	0	-3	-1	-2	0	0	-1	0	1	1	2	4	3	-1	-1	-1	0	0	0	-2	0	0	2	-3	1	1	2	1	1	-1	2	1	2	0	0	1	1	1	-1	0	0	2	3	0	2	1	1	2	1	1	-2	0	0	1	0	1	3	3	1	1	2	0	0	0	0	0
165	0e1599949ae991cab8017b30af36b9dd	72.1574	0.9	3	-2	3	4	4	3	3	0	1	0	2	1	0	0	-1	-1	1	3	2	-1	-1	0	1	2	1	2	3	3	4	6	6	1	1	1	1	1	2	0	1	2	4	-3	1	4	2	3	2	1	3	3	4	1	2	3	2	3	1	1	1	3	5	1	5	2	3	1	3	3	0	0	0	2	2	1	4	4	3	2	2	2	0	0	0	0
166	48296440cf6e4d8ed8a64a264b5d0f28	74.1575	0.9	3	-2	3	4	4	3	3	0	1	0	2	1	0	0	-1	-1	1	3	2	-1	-1	0	1	2	1	2	3	3	4	6	4	1	1	1	1	1	2	0	1	2	4	-3	1	4	2	3	2	1	3	3	4	1	2	3	2	3	1	1	1	3	5	1	5	2	3	1	3	3	0	0	0	2	2	1	4	4	3	2	2	2	0	0	0	0
167	09c78df6542bc017288958e6dfbc553b	70.1573	0.9	4	-2	3	4	4	3	3	0	1	0	2	1	0	0	-1	-1	1	3	2	-1	-1	0	1	2	1	2	3	3	4	6	6	1	1	1	1	1	2	0	1	2	4	-3	1	4	2	3	2	1	4	3	4	1	2	3	2	3	1	1	1	3	5	1	5	2	3	1	3	3	0	0	0	2	2	1	4	4	3	2	2	2	0	0	0	0
168	20f5bf16f6ea7f62d8951d78267b0d58	78.5594	1	1	-1	1	2	3	2	2	0	0	0	0	0	-2	-2	-2	-3	-1	2	0	-3	-1	-2	0	0	-1	0	1	1	2	3	3	-1	-1	-1	-1	0	0	-2	0	-1	2	-3	1	3	1	0	0	0	2	1	1	-1	0	1	1	-1	0	0	0	2	2	1	3	1	1	1	2	1	-2	0	-1	1	1	1	3	2	1	1	1	0	0	0	0	0
169	5638e09e0b339a6a89a533608dee3f83	80.5595	1	1	-1	1	2	3	2	2	0	0	0	0	0	-2	-2	-2	-3	-1	2	0	-3	-1	-2	0	0	-1	0	1	1	2	3	1	-1	-1	-1	-1	0	0	-2	0	-1	2	-3	1	3	1	0	0	0	2	1	1	-1	0	1	1	-1	0	0	0	2	2	1	3	1	1	1	2	1	-2	0	-1	1	1	1	3	2	1	1	1	0	0	0	0	0
170	75b6597820ec5c14e18cef06eba60ebf	76.5593	1	2	-1	1	2	3	2	2	0	0	0	0	0	-2	-2	-2	-3	-1	2	0	-3	-1	-2	0	0	-1	0	1	1	2	3	3	-1	-1	-1	-1	0	0	-2	0	-1	2	-3	1	3	1	0	0	0	3	1	1	-1	0	1	1	-1	0	0	0	2	2	1	3	1	1	1	2	1	-2	0	-1	1	1	1	3	2	1	1	1	0	0	0	0	0
171	7990b6281dccc407922e045eed045657	76.5584	1.3	1	-3	1	1	2	1	2	-1	2	-2	0	0	-3	-3	-4	-1	-1	2	0	-3	-3	0	-1	0	-1	0	1	1	2	3	3	-1	1	-2	-1	0	0	-1	-1	1	2	-2	0	3	1	0	-1	2	2	1	1	-1	0	0	2	-1	0	-2	-2	0	2	1	4	2	1	1	2	1	0	0	-2	2	1	0	3	2	1	2	1	0	0	0	0	0
172	fc99b4ae079b1c1b890b2e97aad1b186	78.5585	1.3	1	-3	1	1	2	1	2	-1	2	-2	0	0	-3	-3	-4	-1	-1	2	0	-3	-3	0	-1	0	-1	0	1	1	2	3	1	-1	1	-2	-1	0	0	-1	-1	1	2	-2	0	3	1	0	-1	2	2	1	1	-1	0	0	2	-1	0	-2	-2	0	2	1	4	2	1	1	2	1	0	0	-2	2	1	0	3	2	1	2	1	0	0	0	0	0
173	376b7ef8074f4f5c08a5db01a7039cb9	72.0574	0.8	3	-2	3	4	4	3	3	0	1	0	2	1	0	0	-2	-1	1	3	2	-1	-1	0	1	2	1	2	3	3	4	6	6	1	1	1	1	1	2	0	1	1	4	-2	0	4	2	3	1	2	3	3	3	1	2	3	2	3	1	1	1	3	5	4	5	2	3	3	3	3	1	0	0	2	2	1	4	3	2	2	2	2	0	0	0	0
174	32c0981db709c9de254c12c425c3bc18	74.0575	0.8	3	-2	3	4	4	3	3	0	1	0	2	1	0	0	-2	-1	1	3	2	-1	-1	0	1	2	1	2	3	3	4	6	4	1	1	1	1	1	2	0	1	1	4	-2	0	4	2	3	1	2	3	3	3	1	2	3	2	3	1	1	1	3	5	4	5	2	3	3	3	3	1	0	0	2	2	1	4	3	2	2	2	2	0	0	0	0
175	63c1bbaca6fe6c475a66162bee65a4c4	70.0573	0.8	4	-2	3	4	4	3	3	0	1	0	2	1	0	0	-2	-1	1	3	2	-1	-1	0	1	2	1	2	3	3	4	6	6	1	1	1	1	1	2	0	1	1	4	-2	0	4	2	3	1	2	4	3	3	1	2	3	2	3	1	1	1	3	5	4	5	2	3	3	3	3	1	0	0	2	2	1	4	3	2	2	2	2	0	0	0	0
176	b961e320c663ef60c438bbf9b9820193	75.0515	1.2	2	-3	1	1	2	1	2	-1	2	-2	0	0	-3	-3	-5	-1	-1	2	0	-3	-3	0	-1	0	-1	0	1	1	2	4	3	-1	1	-2	0	0	0	-1	-1	1	2	-1	-1	1	2	1	-1	2	1	1	1	0	0	0	2	1	-1	-2	-2	0	3	3	3	2	1	4	1	1	1	0	-1	2	0	0	3	2	0	2	2	0	0	0	0	0
177	0db86b5ce8d6c451812b60a2348d9eff	77.0516	1.2	2	-3	1	1	2	1	2	-1	2	-2	0	0	-3	-3	-5	-1	-1	2	0	-3	-3	0	-1	0	-1	0	1	1	2	4	1	-1	1	-2	0	0	0	-1	-1	1	2	-1	-1	1	2	1	-1	2	1	1	1	0	0	0	2	1	-1	-2	-2	0	3	3	3	2	1	4	1	1	1	0	-1	2	0	0	3	2	0	2	2	0	0	0	0	0
178	ff7200f615cca15148adb9fd55961344	73.0514	1.2	3	-3	1	1	2	1	2	-1	2	-2	0	0	-3	-3	-5	-1	-1	2	0	-3	-3	0	-1	0	-1	0	1	1	2	4	3	-1	1	-2	0	0	0	-1	-1	1	2	-1	-1	1	2	1	-1	2	2	1	1	0	0	0	2	1	-1	-2	-2	0	3	3	3	2	1	4	1	1	1	0	-1	2	0	0	3	2	0	2	2	0	0	0	0	0
179	910da744ed40e8a9ca15b20aac5123e5	70.0564	0.9	3	-4	3	3	3	2	3	-1	3	-2	2	1	-1	-1	-4	1	1	3	2	-1	-3	2	0	2	1	2	3	3	4	6	6	1	3	0	1	1	2	1	0	3	4	-1	-1	4	2	3	0	4	3	3	3	1	2	2	3	3	1	-1	-1	1	5	4	6	3	3	3	3	3	3	0	-1	3	2	0	4	3	2	3	2	2	0	0	0	0
180	896f2e8f64998889e6fce7dbab13246f	72.0565	0.9	3	-4	3	3	3	2	3	-1	3	-2	2	1	-1	-1	-4	1	1	3	2	-1	-3	2	0	2	1	2	3	3	4	6	4	1	3	0	1	1	2	1	0	3	4	-1	-1	4	2	3	0	4	3	3	3	1	2	2	3	3	1	-1	-1	1	5	4	6	3	3	3	3	3	3	0	-1	3	2	0	4	3	2	3	2	2	0	0	0	0
181	9bb1d11bb7ba99ad449e69b0c92e29bc	68.0563	0.9	4	-4	3	3	3	2	3	-1	3	-2	2	1	-1	-1	-4	1	1	3	2	-1	-3	2	0	2	1	2	3	3	4	6	6	1	3	0	1	1	2	1	0	3	4	-1	-1	4	2	3	0	4	4	3	3	1	2	2	3	3	1	-1	-1	1	5	4	6	3	3	3	3	3	3	0	-1	3	2	0	4	3	2	3	2	2	0	0	0	0
182	3efb670c8dcdda2139362843808e76d5	54.1782	0.7	3	2	4	5	8	7	4	4	-6	7	3	3	5	5	6	-5	2	1	2	0	3	-7	4	3	2	2	2	3	2	-1	8	2	-5	3	2	1	3	0	3	-7	4	-9	6	5	2	4	3	-6	1	5	2	2	3	5	-2	3	3	6	7	8	6	-4	2	-6	5	-5	5	5	-5	0	4	-3	3	4	5	5	5	0	3	2	0	0	0	0
183	5336a15c1745390de22efb5ff3a1e88b	54.1782	0.6	3	2	5	6	9	9	5	5	-6	8	4	4	6	6	7	-5	3	2	3	2	5	-7	4	3	3	3	3	4	3	0	9	3	-6	4	3	3	4	1	4	-7	5	-10	6	6	3	6	4	-4	2	6	4	3	4	6	-3	4	4	7	8	9	7	-4	2	-6	6	-5	6	6	-5	1	5	-3	4	4	6	6	6	0	4	3	0	0	0	0
184	6fec9dbd4791348efcd4359f928a61b1	54.1782	0.6	2	3	4	5	9	8	4	5	-6	8	4	3	6	6	6	-5	3	2	2	1	3	-7	5	4	3	3	3	4	3	0	10	4	-6	5	4	2	5	2	5	-8	5	-11	8	7	4	5	4	-4	2	7	3	4	5	7	-2	5	4	8	9	10	8	-3	3	-8	7	-5	7	7	-5	2	6	-4	4	5	6	6	6	0	4	3	0	0	0	0
185	29b00c44e0b8234515ebba1a693bc0c0	54.1782	0.5	2	3	5	6	10	10	5	6	-6	9	5	4	7	7	7	-5	4	3	3	3	5	-7	5	4	4	4	4	5	4	1	11	5	-7	6	5	4	6	3	6	-8	6	-12	8	8	5	7	5	-2	3	8	5	5	6	8	-3	6	5	9	10	11	9	-3	3	-8	8	-5	8	8	-5	3	7	-4	5	5	7	7	7	0	5	4	0	0	0	0
186	7719eb9faa3dd1e9ef39be14b43c1926	83.1724	1.2	2	1	1	1	6	4	2	2	-6	4	0	1	1	1	2	-6	-1	-1	-1	-3	0	-8	1	0	-1	-1	-1	0	-1	-4	5	-1	-6	-1	0	-1	0	-2	0	-8	2	-9	4	1	1	0	0	-7	-1	2	-1	0	0	1	-2	0	0	2	3	4	3	-6	-1	-7	2	-4	2	2	-6	-1	2	-4	0	2	4	4	2	-1	2	-1	0	0	0	0
187	bbe37bcd45f04c82892fd5df598b2d69	57.1723	0.8	2	1	2	2	6	5	3	3	-5	5	1	2	2	2	3	-5	0	0	0	-2	1	-7	2	1	0	0	0	1	0	-3	5	0	-5	0	1	0	1	-1	1	-7	2	-8	5	2	2	2	1	-6	-1	3	0	1	1	2	-2	1	1	3	4	5	4	-5	0	-6	3	-4	3	3	-5	0	3	-3	1	3	4	4	3	0	3	0	0	0	0	0
188	3d6c3bf059067ac678cf6141cf7af289	57.1723	0.9	1	2	1	1	5	4	2	2	-4	4	0	1	1	1	2	-4	-1	-1	-2	-3	-1	-7	0	-1	-2	-2	-2	-1	-2	-4	1	-4	-5	-4	-3	-2	-3	-5	-3	-7	0	-7	3	-1	-1	0	-1	-6	-2	0	-2	-3	-2	-1	-3	-3	-1	0	1	1	1	-6	-1	-6	0	-4	0	0	-5	-1	0	-3	-1	2	3	3	2	0	2	-2	0	0	0	0
189	cbc0d9fe69561a3cf3e7cc6a9d1687dc	52.1772	0.8	3	0	4	4	7	6	4	3	-4	5	3	3	4	4	4	-3	2	1	2	0	1	-5	3	3	2	2	2	3	2	-1	8	2	-3	2	2	1	3	1	2	-5	4	-8	5	5	2	4	2	-4	1	5	2	2	3	4	-1	3	3	4	5	6	6	-4	3	-5	5	-5	5	5	-3	0	3	-2	3	3	5	5	5	1	3	2	0	0	0	0
190	5bce61e97fe8888ba3f405a066efc35e	52.1772	0.7	2	1	4	4	7	7	4	3	-3	5	3	3	4	4	4	-2	2	1	1	1	1	-5	1	1	1	1	1	2	1	-1	5	-1	-4	-1	-1	1	0	-2	-1	-5	3	-8	3	3	0	4	1	-2	1	3	2	-1	1	2	-3	0	2	2	3	3	4	-5	2	-5	3	-5	3	3	-3	0	1	-2	2	2	5	5	5	1	3	1	0	0	0	0
191	29b45c4b60bbcb2b1b176d3916377a37	32.1762	0.5	3	0	7	5	7	9	5	4	-4	6	3	4	4	4	5	-4	2	2	4	2	3	-5	5	4	3	3	4	5	5	1	12	4	-1	4	8	8	6	4	6	-3	5	-7	4	6	5	9	5	0	4	9	6	6	7	7	-1	6	4	7	6	10	10	-1	5	-2	9	-2	9	9	-1	5	4	0	7	3	6	7	7	2	4	5	0	0	0	0
192	eea9a754bac1f620fd6a5677812189cb	32.1762	0.6	2	1	4	3	6	6	3	3	-5	5	2	2	3	3	4	-4	1	0	2	0	2	-6	3	3	1	1	2	3	2	-2	10	2	-3	2	6	5	4	2	4	-5	3	-8	5	3	2	5	4	-5	1	5	2	4	4	4	-2	4	2	5	5	7	6	-3	2	-6	5	-4	5	5	-4	2	3	-3	3	3	4	6	6	1	3	2	0	0	0	0
193	d8030e58d0b1c4ab557835fccbdae963	32.1762	0.5	2	1	5	4	7	8	4	4	-5	6	3	3	4	4	5	-4	2	1	3	2	4	-6	3	3	2	2	3	4	3	-1	11	3	-4	3	7	7	5	3	5	-5	4	-9	5	4	3	7	5	-3	2	6	4	5	5	5	-3	5	3	6	6	8	7	-3	2	-6	6	-4	6	6	-4	3	4	-3	4	3	5	7	7	1	4	3	0	0	0	0
194	b99fabeb1ba066cdeacc5def14454fe2	32.1762	0.5	1	2	5	4	8	9	4	5	-5	7	4	3	5	5	5	-4	3	2	3	3	4	-6	4	4	3	3	4	5	4	0	13	5	-5	5	9	8	7	5	7	-6	5	-11	7	6	5	8	6	-1	3	8	5	7	7	7	-3	7	4	8	8	10	9	-2	3	-8	8	-4	8	8	-4	5	6	-4	5	4	6	8	8	1	5	4	0	0	0	0
195	27f7034354f7cac11861e9af2792def3	58.5792	0.8	1	1	2	2	6	5	3	3	-5	5	1	2	2	2	3	-5	0	0	0	-2	1	-7	2	1	0	0	0	1	0	-4	5	0	-5	0	0	0	1	-1	1	-8	2	-8	5	4	1	1	0	-5	0	3	-1	0	1	2	-2	-1	2	3	4	5	3	-4	1	-6	3	-5	4	3	-5	0	2	-3	2	3	4	3	3	0	2	0	0	0	0	0
196	10ac7c992338159e5998634652173240	58.5792	0.8	0	2	0	0	6	4	1	2	-6	4	0	0	1	1	2	-6	-2	-1	-2	-2	0	-8	-1	-1	-2	-2	-2	-1	-2	-6	2	-3	-5	-3	-3	-2	-2	-4	-2	-9	-1	-8	2	2	-1	-1	-2	-6	-1	0	-1	-3	-1	0	-3	-4	1	1	1	2	0	-5	-1	-7	0	-5	-1	-2	-5	-1	0	-4	1	3	3	3	3	-1	1	-2	0	0	0	0
197	a728eb6ff458db4eee8310daaabb0269	58.5792	0.7	1	1	3	3	7	7	4	4	-5	6	2	3	3	3	4	-5	1	1	1	0	3	-7	2	1	1	1	1	2	1	-3	6	1	-6	1	1	2	2	0	2	-8	3	-9	5	5	2	3	1	-3	1	4	1	1	2	3	-3	0	3	4	5	6	4	-4	1	-6	4	-5	5	4	-5	1	3	-3	3	3	5	4	4	0	3	1	0	0	0	0
198	c11e62e1aea80fd4299483bfdcfd4c06	58.5792	0.9	0	2	1	1	5	4	2	2	-4	4	0	1	1	1	2	-4	-1	-1	-2	-3	-1	-7	0	-1	-2	-2	-2	-1	-2	-5	1	-4	-5	-4	-4	-2	-3	-5	-3	-8	0	-7	3	1	-2	-1	-2	-5	-1	0	-3	-4	-2	-1	-3	-5	0	0	1	1	0	-5	0	-6	0	-5	1	0	-5	-1	-1	-3	0	2	3	2	2	0	1	-2	0	0	0	0
199	227fa547ecc406997ba40cab899b5848	58.5792	0.9	-1	3	-1	-1	5	3	0	1	-5	3	-1	-1	0	0	1	-5	-3	-2	-4	-3	-2	-8	-3	-3	-4	-4	-4	-3	-4	-7	-2	-7	-5	-7	-7	-4	-6	-8	-6	-9	-3	-7	0	-1	-4	-3	-4	-6	-2	-3	-3	-7	-4	-3	-4	-8	-1	-2	-2	-2	-3	-6	-2	-7	-3	-5	-4	-5	-5	-2	-3	-4	-1	2	2	2	2	-1	0	-4	0	0	0	0
200	5a041843a2e845c380c284aac363535c	89.5735	1.5	-2	1	-3	-4	4	1	-1	0	-6	1	-3	-2	-3	-3	-2	-7	-5	-3	-5	-5	-3	-9	-4	-4	-5	-5	-5	-4	-5	-9	-1	-6	-6	-7	-5	-4	-5	-6	-5	-10	-3	-8	0	-2	-2	-5	-5	-7	-4	-3	-4	-5	-4	-4	-3	-7	-2	-3	-3	-2	-3	-7	-4	-8	-3	-4	-4	-5	-6	-2	-2	-5	-2	1	2	2	0	-2	0	-5	0	0	0	0
201	9bcaa221936062c17596e29efdbd4482	91.5736	1.8	-3	2	-4	-5	3	0	-2	-1	-5	0	-4	-3	-4	-4	-3	-6	-6	-4	-7	-6	-5	-9	-6	-6	-7	-7	-7	-6	-7	-10	-7	-10	-6	-11	-9	-6	-9	-10	-9	-10	-5	-7	-2	-5	-5	-7	-7	-7	-5	-6	-6	-9	-7	-7	-4	-11	-4	-6	-6	-6	-6	-8	-5	-8	-6	-4	-7	-8	-6	-3	-5	-5	-4	0	1	1	-1	-2	-1	-7	0	0	0	0
202	8e9933f5a9d2ab488d30e5925b52b760	87.5734	1.5	-1	1	-3	-4	4	1	-1	0	-6	1	-3	-2	-3	-3	-2	-7	-5	-3	-5	-5	-3	-9	-4	-4	-5	-5	-5	-4	-5	-9	-1	-6	-6	-7	-5	-4	-5	-6	-5	-10	-3	-8	0	-2	-2	-5	-5	-7	-3	-3	-4	-5	-4	-4	-3	-7	-2	-3	-3	-2	-3	-7	-4	-8	-3	-4	-4	-5	-6	-2	-2	-5	-2	1	2	2	0	-2	0	-5	0	0	0	0
203	985623f9118e38120e6e42022989ad72	87.5734	1.6	-1	1	-2	-3	3	1	0	0	-4	1	-3	-1	-3	-3	-2	-5	-4	-3	-5	-6	-4	-8	-3	-4	-5	-5	-5	-4	-5	-8	-2	-7	-6	-8	-6	-4	-6	-7	-6	-9	-2	-7	1	-3	-3	-5	-5	-6	-3	-3	-6	-6	-5	-5	-3	-8	-3	-4	-3	-3	-3	-7	-3	-7	-3	-4	-2	-3	-6	-2	-3	-4	-3	0	2	1	-1	-1	0	-5	0	0	0	0
204	c0040a0821440a0615699b567097ec05	87.5734	1.8	-2	2	-4	-5	3	0	-2	-1	-5	0	-4	-3	-4	-4	-3	-6	-6	-4	-7	-6	-5	-9	-6	-6	-7	-7	-7	-6	-7	-10	-5	-10	-6	-11	-9	-6	-9	-10	-9	-10	-5	-7	-2	-5	-5	-7	-7	-7	-4	-6	-6	-9	-7	-7	-4	-11	-4	-6	-6	-6	-6	-8	-5	-8	-6	-4	-7	-8	-6	-3	-5	-5	-4	0	1	1	-1	-2	-1	-7	0	0	0	0
205	d45137414aa56596b302b8169be5571c	61.5733	1	0	0	1	-1	3	3	2	1	-2	2	-2	1	-2	-2	-1	-4	-3	-1	-3	-5	-4	-6	0	-2	-3	-3	-3	-2	-2	-5	-1	-5	-2	-6	-4	-2	-4	-5	-4	-6	-1	-4	1	0	0	-1	-4	-2	-1	1	-3	-4	-2	-2	-1	-6	-1	-2	-2	0	1	-4	1	-2	1	-2	2	1	-2	1	-2	0	1	1	3	1	0	1	1	-2	0	0	0	0
206	7ecd446cd4589201011713d1a7744a46	61.5733	1.1	-1	1	-1	-3	3	2	0	0	-3	1	-3	-1	-3	-3	-2	-5	-5	-2	-5	-5	-5	-7	-3	-4	-5	-5	-5	-4	-4	-7	-4	-8	-2	-9	-7	-4	-7	-8	-7	-7	-4	-4	-2	-2	-2	-3	-6	-3	-2	-2	-3	-7	-4	-4	-2	-9	-2	-4	-5	-3	-2	-5	-1	-3	-2	-2	-3	-4	-2	0	-4	-1	0	1	2	1	0	0	0	-4	0	0	0	0
207	43bd574aef03401de6fe8186b2111a1f	61.5733	0.9	0	0	0	-1	4	3	2	2	-4	3	-1	1	-1	-1	0	-5	-2	-1	-2	-4	-1	-7	0	-1	-2	-2	-2	-1	-2	-6	2	-2	-5	-3	-1	-1	-1	-2	-1	-8	0	-7	4	1	1	-1	-2	-5	-2	1	-3	-1	-1	-1	-2	-3	0	0	1	2	1	-5	-1	-6	1	-4	2	1	-5	0	1	-3	0	2	3	2	1	0	2	-2	0	0	0	0
208	1aba30cf50e541e60921232f0c4a87cf	61.5733	1	-1	1	-2	-3	4	2	0	1	-5	2	-2	-1	-2	-2	-1	-6	-4	-2	-4	-4	-2	-8	-3	-3	-4	-4	-4	-3	-4	-8	-1	-5	-5	-6	-4	-3	-4	-5	-4	-9	-3	-7	1	-1	-1	-3	-4	-6	-3	-2	-3	-4	-3	-3	-3	-6	-1	-2	-2	-1	-2	-6	-3	-7	-2	-4	-3	-4	-5	-1	-1	-4	-1	2	2	2	1	-1	1	-4	0	0	0	0
209	37b216bb3719ea892806051a7c779978	61.5733	1.1	-1	1	-1	-2	3	2	1	1	-3	2	-2	0	-2	-2	-1	-4	-3	-2	-4	-5	-3	-7	-2	-3	-4	-4	-4	-3	-4	-7	-2	-6	-5	-7	-5	-3	-5	-6	-5	-8	-2	-6	2	-2	-2	-3	-4	-5	-3	-2	-5	-5	-4	-4	-3	-7	-2	-3	-2	-2	-2	-6	-2	-6	-2	-4	-1	-2	-5	-1	-2	-3	-2	1	2	1	0	0	1	-4	0	0	0	0
210	a569c4b0ccd0467987393fd4096a0056	61.5733	1.1	-2	2	-3	-4	3	1	-1	0	-4	1	-3	-2	-3	-3	-2	-5	-5	-3	-6	-5	-4	-8	-5	-5	-6	-6	-6	-5	-6	-9	-5	-9	-5	-10	-8	-5	-8	-9	-8	-9	-5	-6	-1	-4	-4	-5	-6	-6	-4	-5	-5	-8	-6	-6	-4	-10	-3	-5	-5	-5	-5	-7	-4	-7	-5	-4	-6	-7	-5	-2	-4	-4	-3	1	1	1	0	-1	0	-6	0	0	0	0
211	5c65e2c908207675bec06b93f6336d3e	82.5783	1.4	0	0	-1	-2	5	2	0	0	-5	1	-1	-1	-1	-1	-1	-5	-3	-2	-3	-3	-3	-7	-3	-2	-3	-3	-3	-2	-3	-7	2	-4	-4	-5	-4	-3	-3	-4	-4	-8	-1	-8	0	1	-2	-3	-4	-5	-1	-1	-2	-4	-2	-2	-2	-5	0	-2	-2	-1	-1	-6	-1	-7	-1	-5	-2	-3	-4	-2	-2	-4	0	1	3	3	2	-1	0	-3	0	0	0	0
212	193e0b4d45449aba5ebd7cb007109b3e	82.5783	1.6	-1	1	-2	-3	4	1	-1	-1	-4	0	-2	-2	-2	-2	-2	-4	-4	-3	-5	-4	-5	-7	-5	-4	-5	-5	-5	-4	-5	-8	-2	-8	-4	-9	-8	-5	-7	-8	-8	-8	-3	-7	-2	-2	-5	-5	-6	-5	-2	-4	-4	-8	-5	-5	-3	-9	-2	-5	-5	-5	-4	-7	-2	-7	-4	-5	-5	-6	-4	-3	-5	-4	-2	0	2	2	1	-1	-1	-5	0	0	0	0
213	83f583313ee34c774e3fa49623aaab84	56.5782	0.9	1	-1	2	1	5	4	3	2	-3	3	1	2	1	1	1	-3	0	0	0	-2	-1	-5	1	1	0	0	0	1	0	-4	5	0	-3	-1	0	0	1	0	0	-6	2	-7	4	4	1	1	-1	-3	0	3	-1	0	1	1	-1	-1	2	1	2	3	3	-4	2	-5	3	-5	4	3	-3	0	1	-2	2	2	4	3	3	1	2	0	0	0	0	0
214	ce100224424d1d6932255e30cda4ff8e	56.5782	1	0	0	1	0	4	3	2	1	-2	2	0	1	0	0	0	-2	-1	-1	-2	-3	-3	-5	-1	-1	-2	-2	-2	-1	-2	-5	1	-4	-3	-5	-4	-2	-3	-4	-4	-6	0	-6	2	1	-2	-1	-3	-3	-1	0	-3	-4	-2	-2	-2	-5	0	-2	-1	-1	0	-5	1	-5	0	-5	1	0	-3	-1	-2	-2	0	1	3	2	2	1	1	-2	0	0	0	0
215	d14ed84473d3bcb18d3859d57c57208f	36.5772	0.7	0	0	3	0	3	4	2	1	-2	2	-1	1	-1	-1	0	-3	-2	-1	-1	-3	-3	-5	1	0	-2	-2	-1	0	0	-4	4	-3	0	-4	1	3	-1	-2	-1	-4	0	-4	1	1	0	2	-1	-1	1	3	-1	-1	1	0	-1	-3	0	0	-1	2	3	-2	3	-2	3	-2	4	3	-1	3	-2	0	3	1	3	3	3	2	1	0	0	0	0	0
216	27fc470d9520468f2581262eae2212b8	36.5772	0.5	0	0	4	1	4	6	3	2	-2	3	0	2	0	0	1	-3	-1	0	0	-1	-1	-5	1	0	-1	-1	0	1	1	-3	5	-2	-1	-3	2	5	0	-1	0	-4	1	-5	1	2	1	4	0	1	2	4	1	0	2	1	-2	-2	1	1	0	3	4	-2	3	-2	4	-2	5	4	-1	4	-1	0	4	1	4	4	4	2	2	1	0	0	0	0
217	4f10128fd0a458cdf3f400497bf48913	36.5772	0.8	0	0	2	0	4	4	2	2	-4	3	0	1	0	0	1	-4	-1	-1	0	-2	0	-6	1	1	-1	-1	0	1	0	-5	7	0	-3	-1	4	4	2	1	2	-6	1	-7	4	2	1	2	1	-4	0	3	-1	2	2	1	-2	0	1	2	2	4	3	-3	1	-6	3	-4	4	3	-4	2	1	-3	2	2	3	4	4	1	2	0	0	0	0	0
218	b4cb197b77f9946049677a2aa8ab359b	36.5772	0.6	0	0	3	1	5	6	3	3	-4	4	1	2	1	1	2	-4	0	0	1	0	2	-6	1	1	0	0	1	2	1	-4	8	1	-4	0	5	6	3	2	3	-6	2	-8	4	3	2	4	2	-2	1	4	1	3	3	2	-3	1	2	3	3	5	4	-3	1	-6	4	-4	5	4	-4	3	2	-3	3	2	4	5	5	1	3	1	0	0	0	0
219	93de1944bf3fbf202076ca4f8b829851	36.5772	0.8	-1	1	1	-1	3	3	1	1	-3	2	-1	0	-1	-1	0	-3	-2	-2	-2	-3	-2	-6	-1	-1	-3	-3	-2	-1	-2	-6	3	-4	-3	-5	0	2	-2	-3	-2	-6	-1	-6	2	-1	-2	0	-1	-4	-1	0	-3	-2	-1	-2	-3	-4	-1	-1	-1	0	0	-4	0	-6	0	-4	1	0	-4	1	-2	-3	0	1	2	3	3	1	1	-2	0	0	0	0
220	7b46b6f5a87b70b99ff1fd9b60b02048	36.5772	0.8	-2	2	-1	-3	3	2	-1	0	-4	1	-2	-2	-2	-2	-1	-4	-4	-3	-4	-3	-3	-7	-4	-3	-5	-5	-4	-3	-4	-8	0	-7	-3	-8	-3	0	-5	-6	-5	-7	-4	-6	-1	-3	-4	-2	-3	-5	-2	-3	-3	-5	-3	-4	-4	-7	-2	-3	-4	-3	-3	-5	-2	-7	-3	-4	-4	-5	-4	0	-4	-4	-1	1	1	3	3	0	0	-4	0	0	0	0
221	ecace967201a220b4b7302c7a66f3b20	52.0772	0.5	3	0	5	5	8	8	5	4	-4	6	4	4	5	5	4	-3	3	2	3	2	3	-5	3	3	3	3	3	4	3	0	9	3	-4	3	3	3	4	2	3	-6	5	-8	4	6	3	6	2	-1	2	6	3	3	4	5	-2	4	4	5	6	7	7	-1	3	-5	6	-3	6	6	-2	1	4	-2	4	3	6	5	5	1	4	3	0	0	0	0
222	badbc5fb2082d49df6b874caea679c68	55.0713	0.8	2	-1	2	1	5	4	3	2	-3	3	1	2	1	1	0	-3	0	0	0	-2	-1	-5	1	1	0	0	0	1	0	-3	5	0	-3	-1	1	0	1	0	0	-6	2	-6	3	2	2	2	-1	-3	-1	3	-1	1	1	1	-1	1	1	1	2	3	4	-2	1	-5	3	-2	3	3	-2	0	2	-2	1	2	4	3	2	1	3	0	0	0	0	0
223	3f843860e800d86471a8f02838c19d4a	30.0752	0.7	2	-1	4	2	5	5	3	2	-3	3	2	2	2	2	1	-2	1	0	2	0	0	-4	2	3	1	1	2	3	2	-2	10	2	-1	1	6	5	4	3	3	-4	3	-6	3	3	2	5	2	-2	1	5	1	4	4	3	-1	4	2	3	3	5	6	0	3	-5	5	-2	5	5	-1	2	2	-2	3	2	4	5	5	2	3	2	0	0	0	0
224	8f014f73ece3ed4a7a22f5bbb1eaa728	30.0752	0.5	2	-1	5	3	6	7	4	3	-3	4	3	3	3	3	2	-2	2	1	3	2	2	-4	2	3	2	2	3	4	3	-1	11	3	-2	2	7	7	5	4	4	-4	4	-7	3	4	3	7	3	0	2	6	3	5	5	4	-2	5	3	4	4	6	7	0	3	-5	6	-2	6	6	-1	3	3	-2	4	2	5	6	6	2	4	3	0	0	0	0
225	e5c6b563e20969dfe328d2e7c181c959	56.1882	0.8	1	2	2	2	6	6	3	3	-5	5	1	2	3	3	4	-6	0	0	0	-2	1	-7	2	1	0	0	0	1	1	0	5	0	-5	3	0	0	1	-1	1	-8	3	-8	5	4	1	2	1	-6	0	3	0	0	1	3	-2	3	2	4	5	5	3	-4	1	-6	3	-5	4	3	-7	-1	3	-3	2	3	4	4	4	0	2	0	0	0	0	0
226	7ddffb74608cb4c1bd280a14817ad62f	56.1882	0.9	0	3	1	1	5	5	2	2	-4	4	0	1	2	2	3	-5	-1	-1	-2	-3	-1	-7	0	-1	-2	-2	-2	-1	-1	-1	1	-4	-5	-1	-4	-2	-3	-5	-3	-8	1	-7	3	1	-2	0	-1	-6	-1	0	-2	-4	-2	0	-3	-1	0	1	2	1	0	-5	0	-6	0	-5	1	0	-7	-2	0	-3	0	2	3	3	3	0	1	-2	0	0	0	0
227	667d206ee8415b4899e2582b7f3c2e85	59.1823	0.9	0	1	0	-1	4	4	2	2	-4	3	-1	1	0	0	1	-6	-2	-1	-2	-4	-1	-7	0	-1	-2	-2	-2	-1	-1	-2	2	-2	-5	0	-1	-1	-1	-2	-1	-8	1	-7	4	1	1	0	-1	-6	-2	1	-2	-1	-1	0	-2	1	0	1	2	2	1	-5	-1	-6	1	-4	2	1	-7	-1	2	-3	0	2	3	3	2	0	2	-2	0	0	0	0
228	697e1848cbc4c21b6f06e178751aed70	59.1823	1.1	-1	2	-1	-2	3	3	1	1	-3	2	-2	0	-1	-1	0	-5	-3	-2	-4	-5	-3	-7	-2	-3	-4	-4	-4	-3	-3	-3	-2	-6	-5	-4	-5	-3	-5	-6	-5	-8	-1	-6	2	-2	-2	-2	-3	-6	-3	-2	-4	-5	-4	-3	-3	-3	-2	-2	-1	-2	-2	-6	-2	-6	-2	-4	-1	-2	-7	-2	-1	-3	-2	1	2	2	1	0	1	-4	0	0	0	0
229	0663c9b8a632058b8bbe6663c5ddd30b	59.1823	1.1	-2	3	-3	-4	3	2	-1	0	-4	1	-3	-2	-2	-2	-1	-6	-5	-3	-6	-5	-4	-8	-5	-5	-6	-6	-6	-5	-5	-5	-5	-9	-5	-7	-8	-5	-8	-9	-8	-9	-4	-6	-1	-4	-4	-4	-5	-7	-4	-5	-4	-8	-6	-5	-4	-6	-3	-4	-4	-5	-5	-7	-4	-7	-5	-4	-6	-7	-7	-3	-3	-4	-3	1	1	2	1	-1	0	-6	0	0	0	0
230	cef6c3f05a5e0c43b6deb3a81e3da9ac	34.1862	0.8	0	1	2	0	4	5	2	2	-4	3	0	1	1	1	2	-5	-1	-1	0	-2	0	-6	1	1	-1	-1	0	1	1	-1	7	0	-3	2	4	4	2	1	2	-6	2	-7	4	2	1	3	2	-5	0	3	0	2	2	2	-2	4	1	3	3	4	3	-3	1	-6	3	-4	4	3	-6	1	2	-3	2	2	3	5	5	1	2	0	0	0	0	0
231	8eb012cb6724831e9f22bbde6b72de96	34.1862	0.6	0	1	3	1	5	7	3	3	-4	4	1	2	2	2	3	-5	0	0	1	0	2	-6	1	1	0	0	1	2	2	0	8	1	-4	3	5	6	3	2	3	-6	3	-8	4	3	2	5	3	-3	1	4	2	3	3	3	-3	5	2	4	4	5	4	-3	1	-6	4	-4	5	4	-6	2	3	-3	3	2	4	6	6	1	3	1	0	0	0	0
232	9460ac3e2a57ebab35242bf1215665f5	60.5892	1	-1	1	0	-1	4	4	2	2	-4	3	-1	1	0	0	1	-6	-2	-1	-2	-4	-1	-7	0	-1	-2	-2	-2	-1	-1	-3	2	-2	-5	0	-2	-1	-1	-2	-1	-9	1	-7	4	3	0	-1	-2	-5	-1	1	-3	-2	-1	0	-2	-1	1	1	2	2	0	-4	0	-6	1	-5	3	1	-7	-1	1	-3	1	2	3	2	2	0	1	-2	0	0	0	0
233	f263107e916ba7d879656d26faaa121b	60.5892	1	-2	2	-2	-3	4	3	0	1	-5	2	-2	-1	-1	-1	0	-7	-4	-2	-4	-4	-2	-8	-3	-3	-4	-4	-4	-3	-3	-5	-1	-5	-5	-3	-5	-3	-4	-5	-4	-10	-2	-7	1	1	-2	-3	-4	-6	-2	-2	-3	-5	-3	-2	-3	-4	0	-1	-1	-1	-3	-5	-2	-7	-2	-5	-2	-4	-7	-2	-1	-4	0	2	2	2	2	-1	0	-4	0	0	0	0
234	557a5843c4edcaccb1c43368cded7b9e	60.5892	1.2	-2	2	-1	-2	3	3	1	1	-3	2	-2	0	-1	-1	0	-5	-3	-2	-4	-5	-3	-7	-2	-3	-4	-4	-4	-3	-3	-4	-2	-6	-5	-4	-6	-3	-5	-6	-5	-9	-1	-6	2	0	-3	-3	-4	-5	-2	-2	-5	-6	-4	-3	-3	-5	-1	-2	-1	-2	-3	-5	-1	-6	-2	-5	0	-2	-7	-2	-2	-3	-1	1	2	1	1	0	0	-4	0	0	0	0
235	dc37398862bca0133bb65ef73996249e	60.5892	1.2	-3	3	-3	-4	3	2	-1	0	-4	1	-3	-2	-2	-2	-1	-6	-5	-3	-6	-5	-4	-8	-5	-5	-6	-6	-6	-5	-5	-6	-5	-9	-5	-7	-9	-5	-8	-9	-8	-10	-4	-6	-1	-2	-5	-5	-6	-6	-3	-5	-5	-9	-6	-5	-4	-8	-2	-4	-4	-5	-6	-6	-3	-7	-5	-5	-5	-7	-7	-3	-4	-4	-2	1	1	1	1	-1	-1	-6	0	0	0	0
236	3470f82a43cae5c8af94548038588f96	93.5836	2	-5	2	-6	-8	1	-1	-3	-2	-4	-2	-6	-4	-6	-6	-5	-7	-8	-5	-9	-8	-7	-9	-8	-8	-9	-9	-9	-8	-8	-9	-10	-12	-6	-11	-11	-7	-11	-11	-11	-11	-6	-6	-3	-6	-6	-9	-9	-7	-6	-8	-8	-11	-9	-9	-4	-11	-5	-8	-8	-9	-9	-8	-6	-8	-8	-4	-8	-10	-8	-4	-6	-5	-5	-1	0	0	-2	-2	-2	-9	0	0	0	0
237	fa1150d1fc0322befbff1ed56c50fc91	89.5834	2	-4	2	-6	-8	1	-1	-3	-2	-4	-2	-6	-4	-6	-6	-5	-7	-8	-5	-9	-8	-7	-9	-8	-8	-9	-9	-9	-8	-8	-9	-8	-12	-6	-11	-11	-7	-11	-11	-11	-11	-6	-6	-3	-6	-6	-9	-9	-7	-5	-8	-8	-11	-9	-9	-4	-11	-5	-8	-8	-9	-9	-8	-6	-8	-8	-4	-8	-10	-8	-4	-6	-5	-5	-1	0	0	-2	-2	-2	-9	0	0	0	0
238	62258f816bca84cd547a10e1deb0c2f8	63.5833	1.3	-3	1	-3	-5	1	1	0	0	-2	0	-4	-1	-4	-4	-3	-5	-5	-3	-6	-7	-5	-7	-4	-5	-6	-6	-6	-5	-5	-6	-5	-8	-5	-7	-7	-4	-7	-7	-7	-9	-3	-5	1	-3	-3	-5	-6	-5	-4	-4	-7	-7	-6	-6	-3	-7	-3	-5	-4	-5	-5	-6	-3	-6	-4	-4	-2	-4	-7	-2	-3	-3	-3	0	1	0	-1	0	0	-6	0	0	0	0
239	dbadff512a4e62b66f55f1075814795a	63.5833	1.3	-4	2	-5	-7	1	0	-2	-1	-3	-1	-5	-3	-5	-5	-4	-6	-7	-4	-8	-7	-6	-8	-7	-7	-8	-8	-8	-7	-7	-8	-8	-11	-5	-10	-10	-6	-10	-10	-10	-10	-6	-5	-2	-5	-5	-7	-8	-6	-5	-7	-7	-10	-8	-8	-4	-10	-4	-7	-7	-8	-8	-7	-5	-7	-7	-4	-7	-9	-7	-3	-5	-4	-4	0	0	0	-1	-1	-1	-8	0	0	0	0
240	f6104f109639b12a728772b8798b28b5	58.5882	1.1	-1	-1	1	-2	2	3	2	0	0	0	-2	1	-2	-2	-2	-3	-3	-1	-3	-5	-6	-4	-1	-2	-3	-3	-3	-2	-1	-2	-1	-5	0	-4	-5	-2	-4	-4	-5	-5	0	-3	0	2	-1	-1	-5	0	0	1	-3	-5	-2	-2	0	-4	0	-3	-3	-2	0	-3	3	-1	1	-3	3	1	-2	0	-3	1	2	0	3	1	1	2	0	-2	0	0	0	0
241	724480b15e9373068b5fe61e191090af	58.5882	1.1	-1	-1	0	-2	3	3	2	1	-2	1	-1	1	-1	-1	-1	-4	-2	-1	-2	-4	-3	-5	-1	-1	-2	-2	-2	-1	-1	-3	2	-2	-3	-1	-2	-1	-1	-1	-2	-7	1	-6	3	3	0	-1	-3	-3	-1	1	-3	-2	-1	-1	-1	-1	1	-1	0	0	0	-4	1	-5	1	-5	3	1	-5	-1	0	-2	1	1	3	2	2	1	1	-2	0	0	0	0
242	a59c946fbdea5643ed9ca846a5b81d1c	38.5872	1	-2	0	0	-3	2	3	1	1	-3	1	-2	0	-2	-2	-1	-5	-3	-2	-2	-4	-2	-6	-1	-1	-3	-3	-2	-1	-1	-4	4	-2	-3	-1	2	3	0	0	0	-7	0	-6	3	1	0	0	-1	-4	-1	1	-3	0	0	-1	-2	0	0	0	0	1	0	-3	0	-6	1	-4	3	1	-6	1	0	-3	1	1	2	3	3	1	1	-2	0	0	0	0
243	a092fc900d94a6ed711a37c45e7b718e	38.5872	1	-3	1	-1	-4	1	2	0	0	-2	0	-3	-1	-3	-3	-2	-4	-4	-3	-4	-5	-4	-6	-3	-3	-5	-5	-4	-3	-3	-5	0	-6	-3	-5	-2	1	-4	-4	-4	-7	-2	-5	1	-2	-3	-2	-3	-4	-2	-2	-5	-4	-3	-4	-3	-4	-2	-3	-3	-3	-3	-4	-1	-6	-2	-4	0	-2	-6	0	-3	-3	-1	0	1	2	2	1	0	-4	0	0	0	0
244	65949bc84a44e0978c82bb0259971605	57.0813	0.9	0	-1	0	-2	3	3	2	1	-2	1	-1	1	-1	-1	-2	-4	-2	-1	-2	-4	-3	-5	-1	-1	-2	-2	-2	-1	-1	-2	2	-2	-3	-1	-1	-1	-1	-1	-2	-7	1	-5	2	1	1	0	-3	-3	-2	1	-3	-1	-1	-1	-1	1	0	-1	0	0	1	-2	0	-5	1	-2	2	1	-4	-1	1	-2	0	1	3	2	1	1	2	-2	0	0	0	0
245	905b56ccd6ab1c3bcca28442a393a200	32.0852	0.8	0	-1	3	-1	2	4	2	0	0	0	-1	1	-1	-1	-2	-2	-2	-1	-1	-3	-5	-3	0	0	-2	-2	-1	0	1	0	4	-3	2	-2	1	3	-1	-1	-2	-3	1	-2	-1	1	0	3	-2	1	1	3	-1	-1	1	0	0	1	0	-1	-2	0	3	1	4	-1	3	0	4	3	0	2	-2	1	3	0	3	3	3	3	1	0	0	0	0	0
246	c6d8bc6ecab7b827471424bf9ce859a6	32.0852	0.9	-1	0	1	-2	2	3	1	0	-1	0	-1	0	-1	-1	-2	-2	-2	-2	-2	-3	-4	-4	-2	-1	-3	-3	-2	-1	-1	-2	3	-4	-1	-3	0	2	-2	-2	-3	-5	0	-4	0	-1	-2	1	-2	-2	-1	0	-3	-2	-1	-2	-2	0	-1	-2	-2	-2	0	-1	1	-5	0	-2	1	0	-3	0	-2	-2	0	0	2	3	3	2	1	-2	0	0	0	0
247	59d98fa0717fee65e29aebcf8129bf4b	52.1682	0.7	3	1	5	4	6	7	4	2	-2	4	2	3	2	2	3	-3	1	1	1	-3	0	-5	4	2	0	1	1	2	3	3	4	-1	-1	0	-1	0	0	-3	0	-4	3	-6	3	4	2	3	1	-1	2	5	2	-1	2	4	-1	1	1	3	3	6	6	0	4	-1	5	-2	5	5	-2	0	1	1	3	3	5	4	4	2	2	1	0	0	0	0
248	dfe00cbe0793f5b7b9391ade1bd25905	52.1682	0.7	3	1	4	4	7	7	4	3	-4	5	3	3	3	3	4	-4	2	1	2	-2	3	-6	4	3	1	2	2	3	3	2	7	2	-4	3	2	1	3	0	3	-6	4	-9	6	5	3	3	3	-4	1	5	2	2	3	5	-2	4	2	5	6	8	6	-1	2	-5	5	-4	5	5	-5	-1	4	-2	2	4	5	5	5	1	3	1	0	0	0	0
249	79230aa36cdd4b050d8e49b76ba16ea7	52.1682	0.5	3	1	5	5	8	9	5	4	-4	6	4	4	4	4	5	-4	3	2	3	0	5	-6	4	3	2	3	3	4	4	3	8	3	-5	4	3	3	4	1	4	-6	5	-10	6	6	4	5	4	-2	2	6	4	3	4	6	-3	5	3	6	7	9	7	-1	2	-5	6	-4	6	6	-5	0	5	-2	3	4	6	6	6	1	4	2	0	0	0	0
250	f78f65c280717782e0754ab849dcaaa6	52.1682	0.8	2	2	3	3	6	6	3	2	-3	4	2	2	2	2	3	-3	1	0	0	-3	1	-6	2	1	-1	0	0	1	1	1	3	-2	-4	-1	-2	-1	-1	-4	-1	-6	2	-8	4	2	0	1	1	-4	0	2	0	-2	0	2	-3	0	0	2	3	4	3	-2	1	-5	2	-4	2	2	-5	-2	1	-2	0	3	4	4	4	1	2	-1	0	0	0	0
251	3fdbdd203ba3023fb8defa1d6238f1b1	81.1624	1.3	1	1	0	-1	4	3	1	0	-3	1	-1	0	-2	-2	-1	-4	-2	-2	-3	-6	-2	-7	-1	-2	-4	-3	-3	-2	-2	-2	0	-5	-5	-5	-4	-3	-4	-6	-4	-7	0	-8	2	-2	-1	-3	-2	-5	-2	-1	-3	-4	-3	-2	-3	-3	-3	-2	-1	0	0	-4	-2	-6	-1	-3	-1	-1	-6	-3	-1	-3	-3	1	3	3	1	0	1	-4	0	0	0	0
252	7e6523ebc317c6d2b89557589582fa88	55.1623	0.8	2	0	2	1	5	5	3	2	-3	3	1	2	0	0	1	-4	0	0	0	-4	1	-6	2	1	-1	0	0	1	1	0	4	0	-4	0	1	0	1	-1	1	-6	2	-8	5	2	3	1	1	-4	-1	3	0	1	1	2	-2	2	0	2	3	5	4	-2	0	-5	3	-3	3	3	-5	-1	3	-2	0	3	4	4	3	1	3	-1	0	0	0	0
253	694aa7dde061dfc88ae4f6cb254e3b88	55.1623	0.9	1	1	1	0	4	4	2	1	-2	2	0	1	-1	-1	0	-3	-1	-1	-2	-5	-1	-6	0	-1	-3	-2	-2	-1	-1	-1	0	-4	-4	-4	-3	-2	-3	-5	-3	-6	0	-7	3	-1	0	-1	-1	-4	-2	0	-2	-3	-2	-1	-3	-2	-2	-1	0	1	1	-3	-1	-5	0	-3	0	0	-5	-2	0	-2	-2	2	3	3	2	1	2	-3	0	0	0	0
254	77ad821c7a57304a21640633ca40c9ab	50.1672	0.8	3	-1	5	3	5	6	4	1	0	2	2	3	1	1	1	-1	1	1	1	-3	-2	-3	3	2	0	1	1	2	3	3	4	-1	1	-1	-1	0	0	-2	-1	-2	3	-5	2	4	2	3	0	1	2	5	2	-1	2	3	0	1	1	1	1	4	6	0	5	0	5	-2	5	5	0	0	0	2	3	2	5	4	4	3	2	1	0	0	0	0
255	48e33f542ce08e6e51f3cec1f5a424e3	50.1672	0.6	3	-1	6	4	6	8	5	2	0	3	3	4	2	2	2	-1	2	2	2	-1	0	-3	3	2	1	2	2	3	4	4	5	0	0	0	0	2	1	-1	0	-2	4	-6	2	5	3	5	1	3	3	6	4	0	3	4	-1	2	2	2	2	5	7	0	5	0	6	-2	6	6	0	1	1	2	4	2	6	5	5	3	3	2	0	0	0	0
256	31f1accfea4bbc5b9009d47665cdea52	50.1672	0.7	3	-1	4	3	6	6	4	2	-2	3	3	3	2	2	2	-2	2	1	2	-2	1	-4	3	3	1	2	2	3	3	2	7	2	-2	2	2	1	3	1	2	-4	4	-8	5	5	3	3	2	-2	1	5	2	2	3	4	-1	4	2	3	4	6	6	-1	3	-4	5	-4	5	5	-3	-1	3	-1	2	3	5	5	5	2	3	1	0	0	0	0
257	9ad66b7c59efeff81f76a161a3b36047	50.1672	0.6	3	-1	5	4	7	8	5	3	-2	4	4	4	3	3	3	-2	3	2	3	0	3	-4	3	3	2	3	3	4	4	3	8	3	-3	3	3	3	4	2	3	-4	5	-9	5	6	4	5	3	0	2	6	4	3	4	5	-2	5	3	4	5	7	7	-1	3	-4	6	-4	6	6	-3	0	4	-1	3	3	6	6	6	2	4	2	0	0	0	0
258	404e2cb672dd75fb1cabb7cd8d3357dc	30.1662	0.5	3	-1	7	4	6	9	5	3	-2	4	3	4	2	2	3	-3	2	2	4	0	3	-4	5	4	2	3	4	5	6	4	11	4	0	4	8	8	6	4	6	-2	5	-7	4	6	6	8	5	2	4	9	6	6	7	7	-1	7	3	6	5	10	10	2	5	-1	9	-1	9	9	-1	4	4	1	6	3	6	7	7	3	4	4	0	0	0	0
259	bd5f8b56382328f1b7f884b37325f42f	30.1662	0.5	4	-2	7	4	5	7	5	3	-1	4	3	4	2	2	3	-2	2	2	4	-1	2	-3	6	5	2	3	4	5	6	4	12	5	2	5	9	7	7	5	7	0	5	-5	5	6	6	7	5	1	4	9	5	7	7	7	1	8	3	6	5	11	11	3	6	0	9	0	9	9	0	4	4	2	6	3	5	6	6	3	3	4	0	0	0	0
260	28d89b7e55508684234070db20ff8fd3	30.1662	0.6	2	0	5	2	4	6	3	1	-1	2	1	2	0	0	1	-2	0	0	1	-3	-1	-4	3	2	-1	0	1	2	3	2	6	-1	1	-1	3	4	1	-1	1	-2	2	-5	2	2	2	4	2	0	2	5	2	1	3	3	-1	2	0	2	1	5	6	1	4	-1	5	-1	5	5	-1	2	0	1	3	2	4	5	5	3	2	1	0	0	0	0
261	3e3ae9e229337b20b01ba1d1a65da4ae	30.1662	0.5	2	0	6	3	5	8	4	2	-1	3	2	3	1	1	2	-2	1	1	2	-1	1	-4	3	2	0	1	2	3	4	3	7	0	0	0	4	6	2	0	2	-2	3	-6	2	3	3	6	3	2	3	6	4	2	4	4	-2	3	1	3	2	6	7	1	4	-1	6	-1	6	6	-1	3	1	1	4	2	5	6	6	3	3	2	0	0	0	0
262	beaf0c88425983499991fe245919acfe	30.1662	0.4	3	-1	7	4	5	8	5	3	0	4	3	4	2	2	3	-1	2	2	3	0	2	-3	4	3	1	2	3	4	5	4	9	2	1	2	6	7	4	2	4	0	4	-5	3	4	4	7	4	3	4	7	5	4	5	5	-1	5	2	4	3	8	9	2	5	0	7	0	7	7	0	4	2	2	5	2	5	6	6	3	3	3	0	0	0	0
263	ed35b2eee8f86a3b4eebcf32baf3800c	30.1662	0.7	2	0	4	2	5	6	3	2	-3	3	2	2	1	1	2	-3	1	0	2	-2	2	-5	3	3	0	1	2	3	3	1	9	2	-2	2	6	5	4	2	4	-4	3	-8	5	3	3	4	4	-3	1	5	2	4	4	4	-2	5	1	4	4	7	6	0	2	-5	5	-3	5	5	-4	1	3	-2	2	3	4	6	6	2	3	1	0	0	0	0
264	b20cbfb41a94b775a99a142989bf0d65	30.1662	0.5	2	0	5	3	6	8	4	3	-3	4	3	3	2	2	3	-3	2	1	3	0	4	-5	3	3	1	2	3	4	4	2	10	3	-3	3	7	7	5	3	5	-4	4	-9	5	4	4	6	5	-1	2	6	4	5	5	5	-3	6	2	5	5	8	7	0	2	-5	6	-3	6	6	-4	2	4	-2	3	3	5	7	7	2	4	2	0	0	0	0
265	829ebcd441d5265fdcacfdaaef8e621f	84.5694	1.4	0	0	1	0	5	4	2	1	-4	2	0	1	-1	-1	0	-5	-1	-1	-1	-5	0	-7	1	0	-2	-1	-1	0	0	-2	4	-1	-5	-1	-1	-1	0	-2	0	-8	2	-9	4	3	1	-2	-1	-4	-1	2	-2	-1	0	1	-2	-1	0	1	2	4	2	-2	0	-6	2	-4	3	2	-6	-2	1	-3	0	2	4	3	2	0	1	-2	0	0	0	0
266	0ca5390edb90fa274b2b0e9bcd97a744	82.5693	1.5	-1	2	-2	-3	4	2	-1	-1	-4	0	-2	-2	-3	-3	-2	-5	-4	-3	-5	-6	-3	-8	-4	-4	-6	-5	-5	-4	-4	-5	-3	-8	-5	-8	-8	-5	-7	-9	-7	-9	-3	-8	-1	-2	-4	-6	-5	-5	-2	-4	-4	-8	-5	-4	-4	-8	-3	-4	-4	-3	-4	-4	-3	-7	-4	-4	-5	-6	-6	-4	-4	-4	-3	1	2	2	1	-1	-1	-6	0	0	0	0
267	c90aa5ac51892b9da7de40879a4fcbdf	56.5692	0.9	1	0	3	1	4	5	3	1	-1	2	0	2	-1	-1	0	-3	-1	0	-1	-5	-2	-5	2	0	-2	-1	-1	0	1	0	1	-3	-1	-3	-3	-1	-2	-4	-2	-5	1	-5	2	3	1	0	-2	0	1	3	-1	-3	0	1	-1	-3	0	0	0	3	3	0	3	-1	3	-2	4	3	-2	0	-1	1	2	2	4	2	2	2	1	-1	0	0	0	0
268	1279b6d817fe5d71c721cafe53ba4d8a	56.5692	0.8	1	0	2	1	5	5	3	2	-3	3	1	2	0	0	1	-4	0	0	0	-4	1	-6	2	1	-1	0	0	1	1	-1	4	0	-4	0	0	0	1	-1	1	-7	2	-8	5	4	2	0	0	-3	0	3	-1	0	1	2	-2	0	1	2	3	5	3	-1	1	-5	3	-4	4	3	-5	-1	2	-2	1	3	4	3	3	1	2	-1	0	0	0	0
269	b8b768399cf8d6b2a22acd624df6169e	56.5692	0.8	0	1	0	-1	5	4	1	1	-4	2	0	0	-1	-1	0	-5	-2	-1	-2	-4	0	-7	-1	-1	-3	-2	-2	-1	-1	-3	1	-3	-4	-3	-3	-2	-2	-4	-2	-8	-1	-8	2	2	0	-2	-2	-4	-1	0	-1	-3	-1	0	-3	-3	0	0	0	2	0	-2	-1	-6	0	-4	-1	-2	-5	-2	0	-3	0	3	3	3	3	0	1	-3	0	0	0	0
270	c3e09b70a6d49b934d2bd692a85b5095	56.5692	0.9	0	1	1	0	4	4	2	1	-2	2	0	1	-1	-1	0	-3	-1	-1	-2	-5	-1	-6	0	-1	-3	-2	-2	-1	-1	-2	0	-4	-4	-4	-4	-2	-3	-5	-3	-7	0	-7	3	1	-1	-2	-2	-3	-1	0	-3	-4	-2	-1	-3	-4	-1	-1	0	1	0	-2	0	-5	0	-4	1	0	-5	-2	-1	-2	-1	2	3	2	2	1	1	-3	0	0	0	0
271	332d744baa91af7b4ff5c4bd7618dea3	56.5692	0.9	-1	2	-1	-2	4	3	0	0	-3	1	-1	-1	-2	-2	-1	-4	-3	-2	-4	-5	-2	-7	-3	-3	-5	-4	-4	-3	-3	-4	-3	-7	-4	-7	-7	-4	-6	-8	-6	-8	-3	-7	0	-1	-3	-4	-4	-4	-2	-3	-3	-7	-4	-3	-4	-7	-2	-3	-3	-2	-3	-3	-2	-6	-3	-4	-4	-5	-5	-3	-3	-3	-2	2	2	2	2	0	0	-5	0	0	0	0
272	3691e3efb5b96733095c086ff9795fe7	56.5692	0.7	0	1	2	1	5	6	3	2	-2	3	1	2	0	0	1	-3	0	0	-1	-3	1	-6	0	-1	-2	-1	-1	0	0	-1	1	-3	-5	-3	-3	0	-2	-4	-2	-7	1	-8	3	2	0	0	-1	-1	0	1	-1	-3	-1	0	-4	-3	0	0	1	2	1	-2	0	-5	1	-4	2	1	-5	-1	0	-2	0	2	4	3	3	1	2	-2	0	0	0	0
273	095fdc5fa603430a35f8529dd5600ee8	89.5636	1.5	-3	1	-4	-6	2	0	-2	-2	-3	-2	-4	-3	-6	-6	-5	-5	-6	-4	-7	-8	-5	-8	-6	-6	-8	-7	-7	-6	-6	-7	-8	-10	-5	-11	-9	-6	-9	-10	-9	-9	-5	-7	-2	-5	-4	-8	-7	-5	-5	-6	-6	-9	-7	-7	-4	-10	-5	-7	-7	-6	-6	-5	-5	-7	-6	-3	-7	-8	-6	-4	-5	-4	-5	0	1	1	-1	-1	-1	-8	0	0	0	0
274	20d5c2859fff77c2e6fd4066e1821e58	85.5634	1.5	-2	1	-4	-6	2	0	-2	-2	-3	-2	-4	-3	-6	-6	-5	-5	-6	-4	-7	-8	-5	-8	-6	-6	-8	-7	-7	-6	-6	-7	-6	-10	-5	-11	-9	-6	-9	-10	-9	-9	-5	-7	-2	-5	-4	-8	-7	-5	-4	-6	-6	-9	-7	-7	-4	-10	-5	-7	-7	-6	-6	-5	-5	-7	-6	-3	-7	-8	-6	-4	-5	-4	-5	0	1	1	-1	-1	-1	-8	0	0	0	0
275	14accf4bbe6ef439b01dbbc4f321f184	59.5633	1	0	-1	1	-2	2	3	2	0	0	0	-2	1	-4	-4	-3	-3	-3	-1	-3	-7	-4	-5	0	-2	-4	-3	-3	-2	-1	-2	-2	-5	-1	-6	-4	-2	-4	-5	-4	-5	-1	-4	1	0	1	-2	-4	0	-1	1	-3	-4	-2	-2	-1	-5	-2	-3	-3	0	1	-1	1	-1	1	-1	2	1	-2	0	-2	1	0	1	3	1	0	2	1	-3	0	0	0	0
276	c3dc3a82467f26d5d5e7d7476ddb4950	59.5633	1	-1	0	-1	-4	2	2	0	-1	-1	-1	-3	-1	-5	-5	-4	-4	-5	-2	-5	-7	-5	-6	-3	-4	-6	-5	-5	-4	-3	-4	-5	-8	-1	-9	-7	-4	-7	-8	-7	-6	-4	-4	-2	-2	-1	-4	-6	-1	-2	-2	-3	-7	-4	-4	-2	-8	-3	-5	-6	-3	-2	-2	-1	-2	-2	-1	-3	-4	-2	-1	-4	0	-1	1	2	1	0	1	0	-5	0	0	0	0
277	3ecb980c97699af062cb763704f0d975	59.5633	0.9	0	-1	0	-2	3	3	2	1	-2	1	-1	1	-3	-3	-2	-4	-2	-1	-2	-6	-1	-6	0	-1	-3	-2	-2	-1	-1	-3	1	-2	-4	-3	-1	-1	-1	-2	-1	-7	0	-7	4	1	2	-2	-2	-3	-2	1	-3	-1	-1	-1	-2	-2	-1	-1	0	2	1	-2	-1	-5	1	-3	2	1	-5	-1	1	-2	-1	2	3	2	1	1	2	-3	0	0	0	0
278	61e688d70117a1b714b75ad141dc2b98	59.5633	1	-1	0	-2	-4	3	2	0	0	-3	0	-2	-1	-4	-4	-3	-5	-4	-2	-4	-6	-2	-7	-3	-3	-5	-4	-4	-3	-3	-5	-2	-5	-4	-6	-4	-3	-4	-5	-4	-8	-3	-7	1	-1	0	-4	-4	-4	-3	-2	-3	-4	-3	-3	-3	-5	-2	-3	-3	-1	-2	-3	-3	-6	-2	-3	-3	-4	-5	-2	-1	-3	-2	2	2	2	1	0	1	-5	0	0	0	0
279	c47678136bd3d19e8fec7c3ed5f598e8	59.5633	1	-1	0	-1	-3	2	2	1	0	-1	0	-2	0	-4	-4	-3	-3	-3	-2	-4	-7	-3	-6	-2	-3	-5	-4	-4	-3	-3	-4	-3	-6	-4	-7	-5	-3	-5	-6	-5	-7	-2	-6	2	-2	-1	-4	-4	-3	-3	-2	-5	-5	-4	-4	-3	-6	-3	-4	-3	-2	-2	-3	-2	-5	-2	-3	-1	-2	-5	-2	-2	-2	-3	1	2	1	0	1	1	-5	0	0	0	0
280	abd0d5cad96347bcaee295f55dcb36be	59.5633	1.1	-2	1	-3	-5	2	1	-1	-1	-2	-1	-3	-2	-5	-5	-4	-4	-5	-3	-6	-7	-4	-7	-5	-5	-7	-6	-6	-5	-5	-6	-6	-9	-4	-10	-8	-5	-8	-9	-8	-8	-5	-6	-1	-4	-3	-6	-6	-4	-4	-5	-5	-8	-6	-6	-4	-9	-4	-6	-6	-5	-5	-4	-4	-6	-5	-3	-6	-7	-5	-3	-4	-3	-4	1	1	1	0	0	0	-7	0	0	0	0
281	819a564d9eded7064a7f981f6dadff23	80.5683	1.4	0	-1	0	-2	3	2	1	-1	-1	-1	-1	0	-3	-3	-3	-2	-2	-2	-3	-6	-4	-5	-2	-2	-4	-3	-3	-2	-2	-3	0	-5	-3	-6	-5	-3	-4	-5	-5	-6	0	-7	1	0	-2	-4	-4	-2	-1	-1	-4	-5	-3	-3	-2	-5	-2	-4	-3	-2	-1	-3	0	-5	-1	-4	0	-1	-4	-3	-3	-2	-2	0	3	2	1	1	0	-4	0	0	0	0
282	d75d1b8b4b4840dc80e0d374278b2e32	54.5682	0.9	1	-2	2	0	4	4	3	1	-1	1	1	2	-1	-1	-1	-2	0	0	0	-4	-1	-4	1	1	-1	0	0	1	1	-1	4	0	-2	-1	0	0	1	0	0	-5	2	-7	4	4	2	0	-1	-1	0	3	-1	0	1	1	-1	0	1	0	1	3	3	-1	2	-4	3	-4	4	3	-3	-1	1	-1	1	2	4	3	3	2	2	-1	0	0	0	0
283	86c9c9d4290837d9d38ed3a9bedf710e	54.5682	0.7	1	-2	3	1	5	6	4	2	-1	2	2	3	0	0	0	-2	1	1	1	-2	1	-4	1	1	0	1	1	2	2	0	5	1	-3	0	1	2	2	1	1	-5	3	-8	4	5	3	2	0	1	1	4	1	1	2	2	-2	1	2	1	2	4	4	-1	2	-4	4	-4	5	4	-3	0	2	-1	2	2	5	4	4	2	3	0	0	0	0	0
284	58479ce48a8065e536decc1bc0394b09	54.5682	1	0	-1	1	-1	3	3	2	0	0	0	0	1	-2	-2	-2	-1	-1	-1	-2	-5	-3	-4	-1	-1	-3	-2	-2	-1	-1	-2	0	-4	-2	-5	-4	-2	-3	-4	-4	-5	0	-6	2	1	-1	-2	-3	-1	-1	0	-3	-4	-2	-2	-2	-4	-1	-3	-2	-1	0	-2	1	-4	0	-4	1	0	-3	-2	-2	-1	-1	1	3	2	2	2	1	-3	0	0	0	0
285	35910edbd5f93023bb7221cfeedbecc2	54.5682	1	-1	0	-1	-3	3	2	0	-1	-1	-1	-1	-1	-3	-3	-3	-2	-3	-2	-4	-5	-4	-5	-4	-3	-5	-4	-4	-3	-3	-4	-3	-7	-2	-8	-7	-4	-6	-7	-7	-6	-3	-6	-1	-1	-3	-4	-5	-2	-2	-3	-3	-7	-4	-4	-3	-7	-2	-5	-5	-4	-3	-3	-1	-5	-3	-4	-4	-5	-3	-3	-4	-2	-2	1	2	2	2	1	0	-5	0	0	0	0
286	4474f1b2a2ea7b0368f634a2051363df	54.5682	0.8	0	-1	2	0	4	5	3	1	0	1	1	2	-1	-1	-1	-1	0	0	-1	-3	-1	-4	-1	-1	-2	-1	-1	0	0	-1	1	-3	-3	-4	-3	0	-2	-3	-3	-5	1	-7	2	2	0	0	-2	1	0	1	-1	-3	-1	-1	-3	-3	0	-2	-1	0	1	-2	1	-4	1	-4	2	1	-3	-1	-1	-1	0	1	4	3	3	2	2	-2	0	0	0	0
287	c7c2783d6b41eb68c79d362de0d628eb	34.5672	0.8	0	-1	3	-1	2	4	2	0	0	0	-1	1	-3	-3	-2	-2	-2	-1	-1	-5	-3	-4	1	0	-3	-2	-1	0	1	-1	3	-3	1	-4	1	3	-1	-2	-1	-3	0	-4	1	1	1	1	-1	1	1	3	-1	-1	1	0	-1	-2	-1	-1	-2	2	3	1	3	-1	3	-1	4	3	-1	2	-2	1	2	1	3	3	3	3	1	-1	0	0	0	0
288	382ec6a3fcd85e01812201acfd39d5d7	34.5672	0.9	0	-1	2	-1	3	4	2	1	-2	1	0	1	-2	-2	-1	-3	-1	-1	0	-4	0	-5	1	1	-2	-1	0	1	1	-2	6	0	-2	-1	4	4	2	1	2	-5	1	-7	4	2	2	1	1	-2	0	3	-1	2	2	1	-2	1	0	1	1	4	3	0	1	-5	3	-3	4	3	-4	1	1	-2	1	2	3	4	4	2	2	-1	0	0	0	0
289	476182904a1d80e61f42bafc775606eb	34.5672	0.7	0	-1	3	0	4	6	3	2	-2	2	1	2	-1	-1	0	-3	0	0	1	-2	2	-5	1	1	-1	0	1	2	2	-1	7	1	-3	0	5	6	3	2	3	-5	2	-8	4	3	3	3	2	0	1	4	1	3	3	2	-3	2	1	2	2	5	4	0	1	-5	4	-3	5	4	-4	2	2	-2	2	2	4	5	5	2	3	0	0	0	0	0
290	cb4d12c1e8d6de5d0fd6b62a9ff2a3f6	34.5672	0.9	-1	0	1	-2	2	3	1	0	-1	0	-1	0	-3	-3	-2	-2	-2	-2	-2	-5	-2	-5	-1	-1	-4	-3	-2	-1	-1	-3	2	-4	-2	-5	0	2	-2	-3	-2	-5	-1	-6	2	-1	-1	-1	-1	-2	-1	0	-3	-2	-1	-2	-3	-3	-2	-2	-2	0	0	-1	0	-5	0	-3	1	0	-4	0	-2	-2	-1	1	2	3	3	2	1	-3	0	0	0	0
291	33cde346ebab2ed7ba883caffda6a8e0	50.0672	0.7	3	-1	5	3	5	6	4	1	0	2	2	3	1	1	0	-1	1	1	1	-3	-2	-3	3	2	0	1	1	2	3	3	4	-1	1	-1	-1	0	0	-2	-1	-3	3	-4	1	4	2	3	-1	2	2	5	1	-1	2	3	0	1	1	1	1	4	6	3	5	0	5	0	5	5	1	0	0	2	3	2	5	3	3	3	2	1	0	0	0	0
292	49d4bce1caf44305028a25e80df9b8f4	50.0672	0.6	3	-1	4	3	6	6	4	2	-2	3	3	3	2	2	1	-2	2	1	2	-2	1	-4	3	3	1	2	2	3	3	2	7	2	-2	2	2	1	3	1	2	-5	4	-7	4	5	3	3	1	-1	1	5	1	2	3	4	-1	4	2	3	4	6	6	2	3	-4	5	-2	5	5	-2	-1	3	-1	2	3	5	4	4	2	3	1	0	0	0	0
293	d3328d2c07d0dfc47a6d35bd02d4241a	28.0652	0.5	2	-2	5	1	3	5	3	0	1	0	1	2	-1	-1	-2	0	0	0	1	-3	-3	-2	2	2	-1	0	1	2	3	2	6	-1	3	-2	3	4	1	0	0	-1	2	-3	0	2	2	4	0	3	2	5	1	1	3	2	0	2	0	0	-1	3	6	4	5	0	5	1	5	5	2	2	-1	2	3	1	4	4	4	4	2	1	0	0	0	0
294	6dbbd15dd413d964c454ad39382279ef	59.1882	0.8	3	1	4	7	7	8	4	3	-3	6	3	4	4	4	5	-3	2	2	2	3	0	-6	2	1	1	1	1	1	2	1	4	0	-6	2	-1	2	1	-2	1	-4	3	-6	2	4	2	4	1	-2	3	5	3	-1	2	4	-2	1	2	4	3	5	5	-3	3	-2	5	-3	5	4	-3	1	0	0	4	3	5	5	5	1	3	2	0	0	0	0
295	41335706fab7394aa02d6dbfdefd0789	59.1882	0.8	3	1	2	6	7	6	3	3	-5	6	3	3	4	4	5	-4	2	1	2	2	1	-7	2	2	1	1	1	1	1	-1	6	2	-8	4	1	1	3	0	3	-6	3	-8	5	4	2	2	2	-7	1	4	1	1	2	4	-2	3	2	5	5	6	4	-4	1	-6	4	-5	4	3	-6	-1	2	-3	2	4	4	5	5	0	3	1	0	0	0	0
296	d0934e6ed768283ba2b365a38e73ff32	59.1882	0.8	2	2	0	4	7	5	1	2	-6	5	2	1	3	3	4	-5	0	0	0	2	0	-8	-1	0	-1	-1	-1	-1	-1	-3	3	-1	-8	1	-2	-1	0	-3	0	-7	0	-8	2	2	0	0	0	-8	0	1	1	-2	0	2	-3	0	1	3	2	3	1	-5	-1	-7	1	-5	-1	-2	-6	-2	0	-4	1	4	3	5	5	-1	2	-1	0	0	0	0
297	5578bd3ae1bca95c997ae127072608bc	59.1882	0.7	3	1	3	7	8	8	4	4	-5	7	4	4	5	5	6	-4	3	2	3	4	3	-7	2	2	2	2	2	2	2	0	7	3	-9	5	2	3	4	1	4	-6	4	-9	5	5	3	4	3	-5	2	5	3	2	3	5	-3	4	3	6	6	7	5	-4	1	-6	5	-5	5	4	-6	0	3	-3	3	4	5	6	6	0	4	2	0	0	0	0
298	6880b2370ca7a327a3f7e14cddad9177	59.1882	0.9	2	2	1	5	6	5	2	2	-4	5	2	2	3	3	4	-3	1	0	0	1	-1	-7	0	0	-1	-1	-1	-1	-1	-2	2	-2	-8	0	-3	-1	-1	-4	-1	-6	1	-7	3	1	-1	0	0	-7	0	1	-1	-3	-1	1	-3	-1	0	2	2	2	1	-5	0	-6	1	-5	1	0	-6	-2	-1	-3	0	3	3	4	4	0	2	-1	0	0	0	0
299	64674f8c6948eb415e116725aa2f89cc	59.1882	0.8	2	2	2	6	8	7	3	4	-5	7	4	3	5	5	5	-4	3	2	2	3	1	-7	3	3	2	2	2	2	2	0	8	4	-9	6	3	2	5	2	5	-7	4	-10	7	6	4	3	3	-5	2	6	2	3	4	6	-2	5	3	7	7	8	6	-3	2	-8	6	-5	6	5	-6	1	4	-4	3	5	5	6	6	0	4	2	0	0	0	0
300	f9106983a0dccfa8bc65d7fbefe28dce	59.1882	0.6	2	2	3	7	9	9	4	5	-5	8	5	4	6	6	6	-4	4	3	3	5	3	-7	3	3	3	3	3	3	3	1	9	5	-10	7	4	4	6	3	6	-7	5	-11	7	7	5	5	4	-3	3	7	4	4	5	7	-3	6	4	8	8	9	7	-3	2	-8	7	-5	7	6	-6	2	5	-4	4	5	6	7	7	0	5	3	0	0	0	0
301	3aebe33a045b3c88e9e6c4f655132863	90.1825	1.5	0	1	-3	0	5	2	-1	0	-6	2	-1	-1	-1	-1	0	-6	-3	-2	-3	-1	-3	-9	-4	-3	-4	-4	-4	-4	-4	-6	0	-4	-9	-3	-4	-3	-3	-5	-3	-8	-2	-8	0	-2	-1	-4	-3	-9	-3	-2	-2	-4	-3	-2	-3	-3	-2	-1	-2	-1	-2	-7	-4	-8	-2	-4	-4	-5	-7	-3	-2	-5	-2	2	2	4	2	-2	1	-4	0	0	0	0
302	2b5c5223c53e5433ba2dd060b8773577	88.1824	1.4	2	0	-1	2	5	3	1	1	-5	3	0	1	0	0	1	-5	-1	-1	-1	-1	-2	-8	-1	-1	-2	-2	-2	-2	-2	-4	3	-1	-9	0	-1	-1	0	-2	0	-7	1	-8	3	0	1	-2	-1	-8	-1	1	-2	-1	-1	0	-2	0	-1	1	1	2	1	-6	-2	-7	1	-4	1	0	-7	-2	0	-4	-1	2	3	4	2	-1	2	-2	0	0	0	0
303	fc7e1570fc63585ad85aefc26b17e858	62.1823	0.8	3	-1	3	5	6	7	4	3	-3	5	2	4	2	2	3	-4	1	2	2	2	0	-6	2	1	1	1	1	1	2	0	5	2	-6	3	2	3	3	1	3	-4	3	-6	3	4	5	4	1	-2	2	6	3	2	3	4	-1	3	2	4	3	6	6	-3	2	-2	6	-2	6	5	-3	2	2	0	4	3	5	5	4	1	4	2	0	0	0	0
304	caa8c3ff8239def3164d1c815b3f351c	62.1823	0.9	2	0	0	3	5	4	2	2	-4	4	1	2	1	1	2	-4	0	0	0	0	-1	-7	0	0	-1	-1	-1	-1	-1	-3	3	0	-8	1	0	0	1	-1	1	-6	1	-7	4	1	2	0	0	-7	-1	2	-1	0	0	1	-2	1	0	2	2	3	2	-5	-1	-6	2	-4	2	1	-6	-1	1	-3	0	3	3	4	3	0	3	-1	0	0	0	0
305	24307e66d35fefb175f59f153854b3c5	62.1823	1	1	1	-2	1	5	3	0	1	-5	3	0	0	0	0	1	-5	-2	-1	-2	0	-2	-8	-3	-2	-3	-3	-3	-3	-3	-5	0	-3	-8	-2	-3	-2	-2	-4	-2	-7	-2	-7	1	-1	0	-2	-2	-8	-2	-1	-1	-3	-2	-1	-3	-2	-1	0	-1	0	-1	-6	-3	-7	-1	-4	-3	-4	-6	-2	-1	-4	-1	3	2	4	3	-1	2	-3	0	0	0	0
306	028807094cbffe5f2ff9e3698550dca6	62.1823	0.8	2	0	1	4	6	6	3	3	-4	5	2	3	2	2	3	-4	1	1	1	2	1	-7	0	0	0	0	0	0	0	-2	4	1	-9	2	1	2	2	0	2	-6	2	-8	4	2	3	2	1	-5	0	3	1	1	1	2	-3	2	1	3	3	4	3	-5	-1	-6	3	-4	3	2	-6	0	2	-3	1	3	4	5	4	0	4	0	0	0	0	0
307	32a11206b41807672a96b367b638779a	62.1823	1	1	1	-1	2	4	3	1	1	-3	3	0	1	0	0	1	-3	-1	-1	-2	-1	-3	-7	-2	-2	-3	-3	-3	-3	-3	-4	-1	-4	-8	-3	-4	-2	-3	-5	-3	-6	-1	-6	2	-2	-1	-2	-2	-7	-2	-1	-3	-4	-3	-2	-3	-3	-2	-1	-1	-1	-1	-6	-2	-6	-1	-4	-1	-2	-6	-2	-2	-3	-2	2	2	3	2	0	2	-3	0	0	0	0
308	afd0186bb7caaa9e89d3e11ff589c775	62.1823	1.1	0	2	-3	0	4	2	-1	0	-4	2	-1	-1	-1	-1	0	-4	-3	-2	-4	-1	-4	-8	-5	-4	-5	-5	-5	-5	-5	-6	-4	-7	-8	-6	-7	-4	-6	-8	-6	-7	-4	-6	-1	-4	-3	-4	-4	-8	-3	-4	-3	-7	-5	-4	-4	-6	-3	-3	-4	-4	-4	-7	-4	-7	-4	-4	-6	-7	-6	-3	-4	-4	-3	2	1	3	2	-1	1	-5	0	0	0	0
309	9e7f7deb044079ddf61bc3ea1a2c6d72	62.1823	0.9	1	1	0	3	5	5	2	2	-3	4	1	2	1	1	2	-3	0	0	-1	1	-1	-7	-2	-2	-2	-2	-2	-2	-2	-3	0	-3	-9	-2	-3	0	-2	-4	-2	-6	0	-7	2	-1	0	0	-1	-5	-1	0	-1	-3	-2	-1	-4	-2	-1	0	0	0	0	-6	-2	-6	0	-4	0	-1	-6	-1	-1	-3	-1	2	3	4	3	0	3	-2	0	0	0	0
310	bfd527979983b2b2f005c7e398d6f0f1	62.1823	0.9	1	1	0	3	6	5	2	3	-4	5	2	2	2	2	2	-4	1	1	0	1	-1	-7	1	1	0	0	0	0	0	-2	5	2	-9	3	2	1	3	1	3	-7	2	-9	6	3	4	1	1	-5	0	4	0	2	2	3	-2	3	1	4	4	5	4	-4	0	-8	4	-4	4	3	-6	1	3	-4	1	4	4	5	4	0	4	0	0	0	0	0
311	84daec3c861efeb8ffc9e71a4e1973b9	62.1823	0.7	1	1	1	4	7	7	3	4	-4	6	3	3	3	3	3	-4	2	2	1	3	1	-7	1	1	1	1	1	1	1	-1	6	3	-10	4	3	3	4	2	4	-7	3	-10	6	4	5	3	2	-3	1	5	2	3	3	4	-3	4	2	5	5	6	5	-4	0	-8	5	-4	5	4	-6	2	4	-4	2	4	5	6	5	0	5	1	0	0	0	0
312	19911ca2d883f483649509939ff5cbbc	83.1873	1.4	3	-1	1	4	6	4	2	1	-4	3	2	2	2	2	2	-3	1	0	1	1	-2	-6	0	1	0	0	0	0	0	-2	6	1	-7	2	0	0	2	0	1	-5	3	-8	3	3	1	0	0	-6	1	3	0	0	1	2	-1	2	1	2	2	3	3	-5	1	-6	3	-5	3	2	-5	-2	0	-3	1	2	4	5	4	0	2	0	0	0	0	0
313	c233a2ed2c3c948a6a53bdf686cc6651	57.1872	0.7	4	-2	5	7	7	8	5	3	-2	5	4	5	4	4	4	-2	3	3	4	4	0	-4	3	3	3	3	3	3	4	2	8	4	-4	5	3	4	5	3	4	-2	5	-6	3	7	5	6	2	0	4	8	5	3	5	6	0	5	4	5	4	7	8	-2	5	-1	8	-3	8	7	-1	2	2	1	6	3	6	6	6	2	4	4	0	0	0	0
314	787d92479bb4625ad0e462c13af8fb85	57.1872	0.8	3	-1	4	6	6	7	4	2	-1	4	3	4	3	3	3	-1	2	2	2	3	-2	-4	1	1	1	1	1	1	2	1	4	0	-4	1	-1	2	1	-1	0	-2	3	-5	1	4	2	4	0	0	3	5	3	-1	2	3	-1	1	2	2	1	3	5	-3	4	-1	5	-3	5	4	-1	1	-1	1	4	2	5	5	5	2	3	2	0	0	0	0
315	da8ab76761d09ad69d9cda94fe67cc32	57.1872	0.9	3	-1	2	5	6	5	3	2	-3	4	3	3	3	3	3	-2	2	1	2	2	-1	-5	1	2	1	1	1	1	1	-1	6	2	-6	3	1	1	3	1	2	-4	3	-7	4	4	2	2	1	-5	1	4	1	1	2	3	-1	3	2	3	3	4	4	-4	2	-5	4	-5	4	3	-4	-1	1	-2	2	3	4	5	5	1	3	1	0	0	0	0
316	c15795028590575918bd2d17705e1d5a	57.1872	0.8	3	-1	3	6	7	7	4	3	-3	5	4	4	4	4	4	-2	3	2	3	4	1	-5	1	2	2	2	2	2	2	0	7	3	-7	4	2	3	4	2	3	-4	4	-8	4	5	3	4	2	-3	2	5	3	2	3	4	-2	4	3	4	4	5	5	-4	2	-5	5	-5	5	4	-4	0	2	-2	3	3	5	6	6	1	4	2	0	0	0	0
317	cad2bcde674daeab6e402da068e8447b	57.1872	1	2	0	1	4	5	4	2	1	-2	3	2	2	2	2	2	-1	1	0	0	1	-3	-5	-1	0	-1	-1	-1	-1	-1	-2	2	-2	-6	-1	-3	-1	-1	-3	-2	-4	1	-6	2	1	-1	0	-1	-5	0	1	-1	-3	-1	0	-2	-1	0	0	0	0	1	-5	1	-5	1	-5	1	0	-4	-2	-2	-2	0	2	3	4	4	1	2	-1	0	0	0	0
318	dca04f8f6f6b394dd77f56d53724e0e4	57.1872	0.8	2	0	2	5	7	6	3	3	-3	5	4	3	4	4	3	-2	3	2	2	3	-1	-5	2	3	2	2	2	2	2	0	8	4	-7	5	3	2	5	3	4	-5	4	-9	6	6	4	3	2	-3	2	6	2	3	4	5	-1	5	3	5	5	6	6	-3	3	-7	6	-5	6	5	-4	1	3	-3	3	4	5	6	6	1	4	2	0	0	0	0
319	5b6fc0cf46ad4a43618f1f36d7550962	57.1872	0.7	2	0	3	6	8	8	4	4	-3	6	5	4	5	5	4	-2	4	3	3	5	1	-5	2	3	3	3	3	3	3	1	9	5	-8	6	4	4	6	4	5	-5	5	-10	6	7	5	5	3	-1	3	7	4	4	5	6	-2	6	4	6	6	7	7	-3	3	-7	7	-5	7	6	-4	2	4	-3	4	4	6	7	7	1	5	3	0	0	0	0
320	0f3b0a5cccd94682fe3d8d8cf7ebdfd5	37.1862	0.6	3	-1	5	6	6	8	4	3	-3	5	3	4	3	3	4	-3	2	2	4	4	1	-5	3	3	2	2	3	3	4	1	10	4	-4	5	7	8	6	4	6	-2	4	-6	3	5	5	7	4	-1	4	8	5	5	6	6	-1	6	3	6	4	8	8	-1	4	-2	8	-2	8	7	-2	4	2	0	6	3	5	7	7	2	4	4	0	0	0	0
321	aa183248c70c6dbb06deed0cb262b9e6	37.1862	0.5	4	-2	6	7	6	8	5	4	-2	6	4	5	4	4	5	-2	3	3	5	5	2	-4	4	4	3	3	4	4	5	2	12	6	-3	7	9	9	8	6	8	0	5	-5	4	6	6	8	5	0	5	9	6	7	7	7	0	8	4	7	5	10	10	0	5	-1	9	-1	9	8	-1	5	3	1	7	3	5	7	7	2	4	5	0	0	0	0
322	cbcb0c9be2065a97a549d5c9d3338d54	37.1862	0.8	2	0	2	4	5	5	2	2	-4	4	2	2	2	2	3	-3	1	0	2	2	0	-6	1	2	0	0	1	1	1	-2	8	2	-6	3	5	5	4	2	4	-4	2	-7	4	2	2	3	3	-6	1	4	1	3	3	3	-2	4	1	4	3	5	4	-3	1	-6	4	-4	4	3	-5	1	1	-3	2	3	3	6	6	1	3	1	0	0	0	0
323	2f8c575e5fbe8be7b4b01269a46469a6	37.1862	0.6	2	0	3	5	6	7	3	3	-4	5	3	3	3	3	4	-3	2	1	3	4	2	-6	1	2	1	1	2	2	2	-1	9	3	-7	4	6	7	5	3	5	-4	3	-8	4	3	3	5	4	-4	2	5	3	4	4	4	-3	5	2	5	4	6	5	-3	1	-6	5	-4	5	4	-5	2	2	-3	3	3	4	7	7	1	4	2	0	0	0	0
324	0659430b13f961aaa69b68900d38a4d9	37.1862	0.8	1	1	1	3	4	4	1	1	-3	3	1	1	1	1	2	-2	0	-1	0	1	-2	-6	-1	0	-2	-2	-1	-1	-1	-3	4	-2	-6	-1	1	3	0	-2	0	-4	0	-6	2	-1	-1	1	1	-6	0	1	-1	-1	0	0	-3	0	-1	1	0	1	1	-4	0	-6	1	-4	1	0	-5	0	-2	-3	0	2	2	5	5	1	2	-1	0	0	0	0
325	3f9f0a83edc264c0e79149b033f6f780	37.1862	0.6	1	1	3	5	7	8	3	4	-4	6	4	3	4	4	4	-3	3	2	3	5	2	-6	2	3	2	2	3	3	3	0	11	5	-8	6	8	8	7	5	7	-5	4	-10	6	5	5	6	5	-2	3	7	4	6	6	6	-3	7	3	7	6	8	7	-2	2	-8	7	-4	7	6	-5	4	4	-4	4	4	5	8	8	1	5	3	0	0	0	0
326	72895d96c8bc2a7e9347801a8fb40226	91.5894	1.6	-1	1	-3	0	5	2	-1	0	-6	2	-1	-1	-1	-1	0	-6	-3	-2	-3	-1	-3	-9	-4	-3	-4	-4	-4	-4	-4	-7	0	-4	-9	-3	-5	-3	-3	-5	-3	-9	-2	-8	0	0	-2	-5	-4	-8	-2	-2	-3	-5	-3	-2	-3	-5	-1	-1	-2	-1	-3	-6	-3	-8	-2	-5	-3	-5	-7	-3	-3	-5	-1	2	2	3	2	-2	0	-4	0	0	0	0
327	874f4e2f50936c86b8c426f4e5917360	89.5893	1.6	1	0	-1	2	5	3	1	1	-5	3	0	1	0	0	1	-5	-1	-1	-1	-1	-2	-8	-1	-1	-2	-2	-2	-2	-2	-5	3	-1	-9	0	-2	-1	0	-2	0	-8	1	-8	3	2	0	-3	-2	-7	0	1	-3	-2	-1	0	-2	-2	0	1	1	2	0	-5	-1	-7	1	-5	2	0	-7	-2	-1	-4	0	2	3	3	2	-1	1	-2	0	0	0	0
328	bbe9e205212c1a0b22545adf2d2f77d4	89.5893	1.6	0	1	-3	0	5	2	-1	0	-6	2	-1	-1	-1	-1	0	-6	-3	-2	-3	-1	-3	-9	-4	-3	-4	-4	-4	-4	-4	-7	0	-4	-9	-3	-5	-3	-3	-5	-3	-9	-2	-8	0	0	-2	-5	-4	-8	-1	-2	-3	-5	-3	-2	-3	-5	-1	-1	-2	-1	-3	-6	-3	-8	-2	-5	-3	-5	-7	-3	-3	-5	-1	2	2	3	2	-2	0	-4	0	0	0	0
329	f3ef9128162baadcc0aeb3b1d52132eb	63.5892	0.8	2	-1	3	5	6	7	4	3	-3	5	2	4	2	2	3	-4	1	2	2	2	0	-6	2	1	1	1	1	1	2	-1	5	2	-6	3	1	3	3	1	3	-5	3	-6	3	6	4	3	0	-1	3	6	2	1	3	4	-1	1	3	4	3	6	5	-2	3	-2	6	-3	7	5	-3	2	1	0	5	3	5	4	4	1	3	2	0	0	0	0
330	2b455abb1be90b9778d86b73e0c8010c	63.5892	1	1	0	0	3	5	4	2	2	-4	4	1	2	1	1	2	-4	0	0	0	0	-1	-7	0	0	-1	-1	-1	-1	-1	-4	3	0	-8	1	-1	0	1	-1	1	-7	1	-7	4	3	1	-1	-1	-6	0	2	-2	-1	0	1	-2	-1	1	2	2	3	1	-4	0	-6	2	-5	3	1	-6	-1	0	-3	1	3	3	3	3	0	2	-1	0	0	0	0
331	a734356f4c3785aca6b044f4fd6da6c0	63.5892	1	0	1	-2	1	5	3	0	1	-5	3	0	0	0	0	1	-5	-2	-1	-2	0	-2	-8	-3	-2	-3	-3	-3	-3	-3	-6	0	-3	-8	-2	-4	-2	-2	-4	-2	-8	-2	-7	1	1	-1	-3	-3	-7	-1	-1	-2	-4	-2	-1	-3	-4	0	0	-1	0	-2	-5	-2	-7	-1	-5	-2	-4	-6	-2	-2	-4	0	3	2	3	3	-1	1	-3	0	0	0	0
332	10896ee8a7c9874122bb1b160a5ecb5b	63.5892	0.9	1	0	1	4	6	6	3	3	-4	5	2	3	2	2	3	-4	1	1	1	2	1	-7	0	0	0	0	0	0	0	-3	4	1	-9	2	0	2	2	0	2	-7	2	-8	4	4	2	1	0	-4	1	3	0	0	1	2	-3	0	2	3	3	4	2	-4	0	-6	3	-5	4	2	-6	0	1	-3	2	3	4	4	4	0	3	0	0	0	0	0
333	f213e031e7ac91ef0f440831a615ceb7	63.5892	1.1	0	1	-1	2	4	3	1	1	-3	3	0	1	0	0	1	-3	-1	-1	-2	-1	-3	-7	-2	-2	-3	-3	-3	-3	-3	-5	-1	-4	-8	-3	-5	-2	-3	-5	-3	-7	-1	-6	2	0	-2	-3	-3	-6	-1	-1	-4	-5	-3	-2	-3	-5	-1	-1	-1	-1	-2	-5	-1	-6	-1	-5	0	-2	-6	-2	-3	-3	-1	2	2	2	2	0	1	-3	0	0	0	0
334	2179c7c4bb8d60340a3267f5160237d8	63.5892	1.1	-1	2	-3	0	4	2	-1	0	-4	2	-1	-1	-1	-1	0	-4	-3	-2	-4	-1	-4	-8	-5	-4	-5	-5	-5	-5	-5	-7	-4	-7	-8	-6	-8	-4	-6	-8	-6	-8	-4	-6	-1	-2	-4	-5	-5	-7	-2	-4	-4	-8	-5	-4	-4	-8	-2	-3	-4	-4	-5	-6	-3	-7	-4	-5	-5	-7	-6	-3	-5	-4	-2	2	1	2	2	-1	0	-5	0	0	0	0
335	1b13cbe26d498d5bd9655527f9644e2c	63.5892	0.9	0	1	0	3	6	5	2	3	-4	5	2	2	2	2	2	-4	1	1	0	1	-1	-7	1	1	0	0	0	0	0	-3	5	2	-9	3	1	1	3	1	3	-8	2	-9	6	5	3	0	0	-4	1	4	-1	1	2	3	-2	1	2	4	4	5	3	-3	1	-8	4	-5	5	3	-6	1	2	-4	2	4	4	4	4	0	3	0	0	0	0	0
336	259fcf4c1a94c5eee696824cd90364d8	63.5892	0.8	0	1	1	4	7	7	3	4	-4	6	3	3	3	3	3	-4	2	2	1	3	1	-7	1	1	1	1	1	1	1	-2	6	3	-10	4	2	3	4	2	4	-8	3	-10	6	6	4	2	1	-2	2	5	1	2	3	4	-3	2	3	5	5	6	4	-3	1	-8	5	-5	6	4	-6	2	3	-4	3	4	5	5	5	0	4	1	0	0	0	0
337	67865a46c935eef50c3b6bb81272f7ea	94.5835	2	-1	-1	-3	-1	3	1	0	0	-4	1	-2	0	-3	-3	-2	-5	-3	-2	-3	-3	-4	-8	-3	-3	-4	-4	-4	-4	-4	-7	0	-3	-9	-3	-3	-2	-2	-3	-2	-8	-1	-7	2	-1	0	-5	-4	-7	-3	-1	-5	-3	-3	-3	-2	-4	-2	-2	-2	-1	-2	-6	-3	-7	-1	-4	0	-2	-7	-2	-2	-4	-2	1	2	2	0	-1	1	-4	0	0	0	0
338	ec98fd180b286a49ab3d0f0f6ca3d36e	94.5835	2.1	-2	0	-5	-3	3	0	-2	-1	-5	0	-3	-2	-4	-4	-3	-6	-5	-3	-5	-3	-5	-9	-6	-5	-6	-6	-6	-6	-6	-9	-3	-6	-9	-6	-6	-4	-5	-6	-5	-9	-4	-7	-1	-3	-2	-7	-6	-8	-4	-4	-5	-6	-5	-5	-3	-7	-3	-4	-5	-4	-5	-7	-5	-8	-4	-4	-5	-7	-7	-3	-4	-5	-3	1	1	2	0	-2	0	-6	0	0	0	0
339	7b8e21cc4ee486fc0cf4efa98d5c9355	94.5835	2.3	-3	1	-6	-4	2	-1	-3	-2	-4	-1	-4	-3	-5	-5	-4	-5	-6	-4	-7	-4	-7	-9	-8	-7	-8	-8	-8	-8	-8	-10	-7	-10	-9	-10	-10	-6	-9	-10	-9	-9	-6	-6	-3	-6	-5	-9	-8	-8	-5	-7	-7	-10	-8	-8	-4	-11	-5	-7	-8	-8	-8	-8	-6	-8	-7	-4	-8	-10	-7	-4	-7	-5	-5	0	0	1	-1	-2	-1	-8	0	0	0	0
340	70a4911592de80bd33ffe4528990d643	96.5836	2.1	-2	0	-5	-3	3	0	-2	-1	-5	0	-3	-2	-4	-4	-3	-6	-5	-3	-5	-3	-5	-9	-6	-5	-6	-6	-6	-6	-6	-9	-5	-6	-9	-6	-6	-4	-5	-6	-5	-9	-4	-7	-1	-3	-2	-7	-6	-8	-4	-4	-5	-6	-5	-5	-3	-7	-3	-4	-5	-4	-5	-7	-5	-8	-4	-4	-5	-7	-7	-3	-4	-5	-3	1	1	2	0	-2	0	-6	0	0	0	0
341	13d8440356e257dbaaf57eb3d9e4c347	96.5836	2.3	-3	1	-6	-4	2	-1	-3	-2	-4	-1	-4	-3	-5	-5	-4	-5	-6	-4	-7	-4	-7	-9	-8	-7	-8	-8	-8	-8	-8	-10	-9	-10	-9	-10	-10	-6	-9	-10	-9	-9	-6	-6	-3	-6	-5	-9	-8	-8	-5	-7	-7	-10	-8	-8	-4	-11	-5	-7	-8	-8	-8	-8	-6	-8	-7	-4	-8	-10	-7	-4	-7	-5	-5	0	0	1	-1	-2	-1	-8	0	0	0	0
342	b4121f63e1dd57890ea8697371b5a321	92.5834	2	0	-1	-3	-1	3	1	0	0	-4	1	-2	0	-3	-3	-2	-5	-3	-2	-3	-3	-4	-8	-3	-3	-4	-4	-4	-4	-4	-7	0	-3	-9	-3	-3	-2	-2	-3	-2	-8	-1	-7	2	-1	0	-5	-4	-7	-2	-1	-5	-3	-3	-3	-2	-4	-2	-2	-2	-1	-2	-6	-3	-7	-1	-4	0	-2	-7	-2	-2	-4	-2	1	2	2	0	-1	1	-4	0	0	0	0
343	f38c0623aec06a13007e500a3a3542cb	92.5834	2.1	-1	0	-5	-3	3	0	-2	-1	-5	0	-3	-2	-4	-4	-3	-6	-5	-3	-5	-3	-5	-9	-6	-5	-6	-6	-6	-6	-6	-9	-3	-6	-9	-6	-6	-4	-5	-6	-5	-9	-4	-7	-1	-3	-2	-7	-6	-8	-3	-4	-5	-6	-5	-5	-3	-7	-3	-4	-5	-4	-5	-7	-5	-8	-4	-4	-5	-7	-7	-3	-4	-5	-3	1	1	2	0	-2	0	-6	0	0	0	0
344	dcb6f8c1a851b4fedea186b74f9f510d	92.5834	2.1	-1	0	-4	-2	2	0	-1	-1	-3	0	-3	-1	-4	-4	-3	-4	-4	-3	-5	-4	-6	-8	-5	-5	-6	-6	-6	-6	-6	-8	-4	-7	-9	-7	-7	-4	-6	-7	-6	-8	-3	-6	0	-4	-3	-7	-6	-7	-3	-4	-7	-7	-6	-6	-3	-8	-4	-5	-5	-5	-5	-7	-4	-7	-4	-4	-3	-5	-7	-3	-5	-4	-4	0	1	1	-1	-1	0	-6	0	0	0	0
345	af4054099ddfe0d96b0c247c2ea118db	92.5834	2.3	-2	1	-6	-4	2	-1	-3	-2	-4	-1	-4	-3	-5	-5	-4	-5	-6	-4	-7	-4	-7	-9	-8	-7	-8	-8	-8	-8	-8	-10	-7	-10	-9	-10	-10	-6	-9	-10	-9	-9	-6	-6	-3	-6	-5	-9	-8	-8	-4	-7	-7	-10	-8	-8	-4	-11	-5	-7	-8	-8	-8	-8	-6	-8	-7	-4	-8	-10	-7	-4	-7	-5	-5	0	0	1	-1	-2	-1	-8	0	0	0	0
346	0887d7ea7319d190b4b943f20fb64764	66.5833	0.9	1	-2	1	2	4	5	3	2	-2	3	0	3	-1	-1	0	-4	-1	1	0	0	-2	-6	0	-1	-1	-1	-1	-1	0	-3	2	0	-6	0	0	2	1	0	1	-5	1	-5	2	3	4	1	-2	-1	1	4	0	0	1	1	-1	-1	1	1	0	3	3	-3	1	-2	4	-2	5	3	-3	2	0	0	3	2	4	3	2	1	3	0	0	0	0	0
347	266f95403da717a6122f17bb07273850	66.5833	1.3	0	-1	-1	0	2	2	1	0	-1	1	-2	1	-3	-3	-2	-3	-3	-1	-3	-3	-6	-6	-2	-3	-4	-4	-4	-4	-3	-5	-3	-5	-5	-5	-5	-2	-4	-5	-4	-5	-2	-3	0	-1	0	-3	-5	-3	-1	0	-4	-5	-3	-3	-1	-6	-2	-3	-4	-2	-1	-4	0	-2	0	-2	1	-1	-3	0	-4	0	0	1	2	1	0	1	1	-3	0	0	0	0
348	a4846fb01c97c79d8a7acb3064bef207	66.5833	1.1	0	-1	-2	0	3	2	1	1	-3	2	-1	1	-2	-2	-1	-4	-2	-1	-2	-2	-3	-7	-2	-2	-3	-3	-3	-3	-3	-6	0	-2	-8	-2	-2	-1	-1	-2	-1	-7	-1	-6	3	0	1	-3	-3	-6	-2	0	-4	-2	-2	-2	-2	-3	-1	-1	-1	0	-1	-5	-2	-6	0	-4	1	-1	-6	-1	-1	-3	-1	2	2	2	1	0	2	-3	0	0	0	0
349	be40b7d6a2a724d7f54c8cd65af74df1	66.5833	1.1	-1	0	-4	-2	3	1	-1	0	-4	1	-2	-1	-3	-3	-2	-5	-4	-2	-4	-2	-4	-8	-5	-4	-5	-5	-5	-5	-5	-8	-3	-5	-8	-5	-5	-3	-4	-5	-4	-8	-4	-6	0	-2	-1	-5	-5	-7	-3	-3	-4	-5	-4	-4	-3	-6	-2	-3	-4	-3	-4	-6	-4	-7	-3	-4	-4	-6	-6	-2	-3	-4	-2	2	1	2	1	-1	1	-5	0	0	0	0
350	605932c5e2bbd9285fe353e70f782f59	66.5833	1	0	-1	-1	1	4	4	2	2	-3	3	0	2	-1	-1	0	-4	-1	0	-1	0	-1	-7	-2	-2	-2	-2	-2	-2	-2	-5	1	-1	-9	-1	-1	1	0	-1	0	-7	0	-7	3	1	2	-1	-2	-4	-1	1	-2	-1	-1	-1	-3	-2	0	0	0	1	0	-5	-2	-6	1	-4	2	0	-6	0	0	-3	0	2	3	3	2	0	3	-2	0	0	0	0
351	989a373d5f927f70dcf9d8096f9a5bd3	66.5833	1.2	-1	0	-3	-1	2	1	0	0	-2	1	-2	0	-3	-3	-2	-3	-3	-2	-4	-3	-5	-7	-4	-4	-5	-5	-5	-5	-5	-7	-4	-6	-8	-6	-6	-3	-5	-6	-5	-7	-3	-5	1	-3	-2	-5	-5	-6	-3	-3	-6	-6	-5	-5	-3	-7	-3	-4	-4	-4	-4	-6	-3	-6	-3	-4	-2	-4	-6	-2	-4	-3	-3	1	1	1	0	0	1	-5	0	0	0	0
352	513a66c994eb9526891a3a678fb84308	66.5833	1.3	-2	1	-5	-3	2	0	-2	-1	-3	0	-3	-2	-4	-4	-3	-4	-5	-3	-6	-3	-6	-8	-7	-6	-7	-7	-7	-7	-7	-9	-7	-9	-8	-9	-9	-5	-8	-9	-8	-8	-6	-5	-2	-5	-4	-7	-7	-7	-4	-6	-6	-9	-7	-7	-4	-10	-4	-6	-7	-7	-7	-7	-5	-7	-6	-4	-7	-9	-6	-3	-6	-4	-4	1	0	1	0	-1	0	-7	0	0	0	0
353	64292684e63928e0424675ed63747e9c	66.5833	1	-1	0	-2	0	4	3	1	2	-3	3	0	1	-1	-1	-1	-4	-1	0	-2	-1	-3	-7	-1	-1	-2	-2	-2	-2	-2	-5	2	0	-9	0	0	0	1	0	1	-8	0	-8	5	2	3	-2	-2	-4	-1	2	-3	0	0	0	-2	-1	0	1	1	2	1	-4	-1	-8	2	-4	3	1	-6	1	1	-4	0	3	3	3	2	0	3	-2	0	0	0	0
354	298ba48af630372317f16ed3db845917	87.5883	1.7	0	-1	-3	-1	4	1	-1	-1	-4	0	-1	-1	-2	-2	-2	-4	-3	-2	-3	-1	-5	-7	-5	-3	-4	-4	-4	-4	-4	-7	0	-4	-7	-4	-5	-3	-3	-4	-4	-7	-2	-7	-1	0	-2	-5	-5	-6	-1	-2	-3	-5	-3	-3	-2	-5	-1	-3	-4	-3	-3	-6	-2	-7	-2	-5	-3	-5	-5	-3	-4	-4	-1	1	2	3	2	-1	0	-4	0	0	0	0
355	8af06b7bf3d58bdf68019075836a866a	87.5883	1.8	-1	0	-4	-2	3	0	-2	-2	-3	-1	-2	-2	-3	-3	-3	-3	-4	-3	-5	-2	-7	-7	-7	-5	-6	-6	-6	-6	-6	-8	-4	-8	-7	-8	-9	-5	-7	-8	-8	-7	-4	-6	-3	-3	-5	-7	-7	-6	-2	-5	-5	-9	-6	-6	-3	-9	-3	-6	-7	-7	-6	-7	-3	-7	-5	-5	-6	-8	-5	-4	-7	-4	-3	0	1	2	1	-1	-1	-6	0	0	0	0
356	62b6772c16dab5e9cfdfbde45b939a43	61.5882	1.2	1	-2	1	2	3	3	2	0	0	1	0	2	-1	-1	-1	-1	-1	0	-1	-1	-6	-4	-1	-1	-2	-2	-2	-2	-1	-3	0	-3	-3	-3	-4	-1	-2	-3	-3	-3	0	-3	0	2	0	-1	-4	-1	1	2	-2	-4	-1	-1	0	-4	0	-2	-3	-1	1	-3	3	-1	2	-3	3	1	-1	0	-4	1	2	1	3	2	2	2	1	-1	0	0	0	0
357	f2a7b61e947081553661b85055646129	61.5882	1.1	1	-2	0	2	4	3	2	1	-2	2	1	2	0	0	0	-2	0	0	0	0	-3	-5	-1	0	-1	-1	-1	-1	-1	-4	3	0	-6	0	-1	0	1	0	0	-5	1	-6	3	3	1	-1	-2	-4	0	2	-2	-1	0	0	-1	-1	1	0	0	1	1	-4	1	-5	2	-5	3	1	-4	-1	-1	-2	1	2	3	3	3	1	2	-1	0	0	0	0
358	8d7433d15f79adbe059763d55a2c138a	61.5882	1.1	0	-1	-2	0	4	2	0	0	-3	1	0	0	-1	-1	-1	-3	-2	-1	-2	0	-4	-6	-4	-2	-3	-3	-3	-3	-3	-6	0	-3	-6	-3	-4	-2	-2	-3	-3	-6	-2	-6	0	1	-1	-3	-4	-5	-1	-1	-2	-4	-2	-2	-2	-4	0	-2	-3	-2	-2	-5	-1	-6	-1	-5	-2	-4	-4	-2	-3	-3	0	2	2	3	3	0	1	-3	0	0	0	0
359	b202779f551eeafdead09983f3802b58	61.5882	0.9	1	-2	1	3	5	5	3	2	-2	3	2	3	1	1	1	-2	1	1	1	2	-1	-5	-1	0	0	0	0	0	0	-3	4	1	-7	1	0	2	2	1	1	-5	2	-7	3	4	2	1	-1	-2	1	3	0	0	1	1	-2	0	2	1	1	2	2	-4	1	-5	3	-5	4	2	-4	0	0	-2	2	2	4	4	4	1	3	0	0	0	0	0
360	5fa77e27c73bff69294e850455713774	61.5882	1.2	0	-1	-1	1	3	2	1	0	-1	1	0	1	-1	-1	-1	-1	-1	-1	-2	-1	-5	-5	-3	-2	-3	-3	-3	-3	-3	-5	-1	-4	-6	-4	-5	-2	-3	-4	-4	-5	-1	-5	1	0	-2	-3	-4	-4	-1	-1	-4	-5	-3	-3	-2	-5	-1	-3	-3	-3	-2	-5	0	-5	-1	-5	0	-2	-4	-2	-4	-2	-1	1	2	2	2	1	1	-3	0	0	0	0
361	f614d04c4158165fa94ca6fd9d0f4245	61.5882	1.2	-1	0	-3	-1	3	1	-1	-1	-2	0	-1	-1	-2	-2	-2	-2	-3	-2	-4	-1	-6	-6	-6	-4	-5	-5	-5	-5	-5	-7	-4	-7	-6	-7	-8	-4	-6	-7	-7	-6	-4	-5	-2	-2	-4	-5	-6	-5	-2	-4	-4	-8	-5	-5	-3	-8	-2	-5	-6	-6	-5	-6	-2	-6	-4	-5	-5	-7	-4	-3	-6	-3	-2	1	1	2	2	0	0	-5	0	0	0	0
362	6c9f7d5bcc0669cc3c235c681fa9d4cc	41.5872	1	0	-1	1	1	2	3	1	0	-1	1	-1	1	-2	-2	-1	-2	-2	-1	-1	-1	-5	-5	-1	-1	-3	-3	-2	-2	-1	-4	2	-3	-3	-3	0	3	-1	-2	-1	-3	-1	-3	0	0	0	0	-2	-2	1	2	-2	-2	0	-1	-1	-3	-1	-1	-3	0	1	-2	2	-2	2	-2	3	1	-2	2	-4	0	2	1	2	3	3	2	1	-1	0	0	0	0
363	3017bceeda8952a6e35c24ace0362f44	41.5872	1	0	-1	0	1	3	3	1	1	-3	2	0	1	-1	-1	0	-3	-1	-1	0	0	-2	-6	-1	0	-2	-2	-1	-1	-1	-5	5	0	-6	0	3	4	2	1	2	-5	0	-6	3	1	1	0	0	-5	0	2	-2	1	1	0	-2	0	0	1	0	2	1	-3	0	-6	2	-4	3	1	-5	1	-1	-3	1	2	2	4	4	1	2	-1	0	0	0	0
364	d1d0cf2fbba0f5e8cf3d7952bc4c8d2d	41.5872	1	-1	0	-2	-1	3	2	-1	0	-4	1	-1	-1	-2	-2	-1	-4	-3	-2	-2	0	-3	-7	-4	-2	-4	-4	-3	-3	-3	-7	2	-3	-6	-3	0	2	-1	-2	-1	-6	-3	-6	0	-1	-1	-2	-2	-6	-1	-1	-2	-2	-1	-2	-3	-3	-1	-1	-3	-1	-2	-4	-2	-7	-1	-4	-2	-4	-5	0	-3	-4	0	2	1	4	4	0	1	-3	0	0	0	0
365	1057a85b9b19971e698a7a764e29a1af	41.5872	1	-1	0	-1	0	2	2	0	0	-2	1	-1	0	-2	-2	-1	-2	-2	-2	-2	-1	-4	-6	-3	-2	-4	-4	-3	-3	-3	-6	1	-4	-6	-4	-1	2	-2	-3	-2	-5	-2	-5	1	-2	-2	-2	-2	-5	-1	-1	-4	-3	-2	-3	-3	-4	-2	-2	-3	-2	-2	-4	-1	-6	-1	-4	0	-2	-5	0	-4	-3	-1	1	1	3	3	1	1	-3	0	0	0	0
366	5f9e6ad1cdbac54e67d6d85c8a2909d3	41.5872	1	-2	1	-3	-2	2	1	-2	-1	-3	0	-2	-2	-3	-3	-2	-3	-4	-3	-4	-1	-5	-7	-6	-4	-6	-6	-5	-5	-5	-8	-2	-7	-6	-7	-4	0	-5	-6	-5	-6	-5	-5	-2	-4	-4	-4	-4	-6	-2	-4	-4	-6	-4	-5	-4	-7	-3	-4	-6	-5	-5	-5	-3	-7	-4	-4	-5	-7	-5	-1	-6	-4	-2	1	0	3	3	0	0	-5	0	0	0	0
367	316a2f9f865ca7f8563967132bdcb6d6	57.0872	0.7	4	-2	5	7	7	8	5	3	-2	5	4	5	4	4	3	-2	3	3	4	4	0	-4	3	3	3	3	3	3	4	2	8	4	-4	5	3	4	5	3	4	-3	5	-5	2	7	5	6	1	1	4	8	4	3	5	6	0	5	4	5	4	7	8	1	5	-1	8	-1	8	7	0	2	2	1	6	3	6	5	5	2	4	4	0	0	0	0
368	4c5ba6439f424b6425e16fd7528c6044	57.0872	0.9	3	-1	3	5	5	5	3	1	-1	3	2	3	2	2	1	-1	1	1	1	1	-4	-4	1	1	0	0	0	0	1	0	3	-1	-3	0	-2	0	0	-2	-1	-3	2	-3	0	3	1	2	-2	-1	2	4	0	-2	1	2	0	0	1	1	0	2	4	0	4	-1	4	-1	4	3	0	0	-2	1	3	2	4	3	3	2	2	1	0	0	0	0
369	5bc7114a9e9651fb7800da72f117657e	57.0872	0.8	3	-1	2	5	6	5	3	2	-3	4	3	3	3	3	2	-2	2	1	2	2	-1	-5	1	2	1	1	1	1	1	-1	6	2	-6	3	1	1	3	1	2	-5	3	-6	3	4	2	2	0	-4	1	4	0	1	2	3	-1	3	2	3	3	4	4	-1	2	-5	4	-3	4	3	-3	-1	1	-2	2	3	4	4	4	1	3	1	0	0	0	0
370	b81573e9af5d0a5a203d02813c53931e	57.0872	0.7	3	-1	3	6	7	7	4	3	-3	5	4	4	4	4	3	-2	3	2	3	4	1	-5	1	2	2	2	2	2	2	0	7	3	-7	4	2	3	4	2	3	-5	4	-7	3	5	3	4	1	-2	2	5	2	2	3	4	-2	4	3	4	4	5	5	-1	2	-5	5	-3	5	4	-3	0	2	-2	3	3	5	5	5	1	4	2	0	0	0	0
371	a527c02bcd71c25ff4f09b653dd7c72b	57.0872	0.9	2	0	1	4	5	4	2	1	-2	3	2	2	2	2	1	-1	1	0	0	1	-3	-5	-1	0	-1	-1	-1	-1	-1	-2	2	-2	-6	-1	-3	-1	-1	-3	-2	-5	1	-5	1	1	-1	0	-2	-4	0	1	-2	-3	-1	0	-2	-1	0	0	0	0	1	-2	1	-5	1	-3	1	0	-3	-2	-2	-2	0	2	3	3	3	1	2	-1	0	0	0	0
372	24f21096389e9f69c3aa11215f417c88	57.0872	0.8	2	0	2	5	6	6	3	2	-2	4	3	3	3	3	2	-1	2	1	1	3	-1	-5	-1	0	0	0	0	0	0	-1	3	-1	-7	0	-2	1	0	-2	-1	-5	2	-6	1	2	0	2	-1	-2	1	2	0	-2	0	1	-3	0	1	1	1	1	2	-2	1	-5	2	-3	2	1	-3	-1	-1	-2	1	2	4	4	4	1	3	0	0	0	0	0
373	7927f3d668a9e267b39d2de9e3c344a2	57.0872	0.6	2	0	3	6	8	8	4	4	-3	6	5	4	5	5	3	-2	4	3	3	5	1	-5	2	3	3	3	3	3	3	1	9	5	-8	6	4	4	6	4	5	-6	5	-9	5	7	5	5	2	0	3	7	3	4	5	6	-2	6	4	6	6	7	7	0	3	-7	7	-3	7	6	-3	2	4	-3	4	4	6	6	6	1	5	3	0	0	0	0
374	dc4027a7b95aacf360b284d32cedaa49	60.0813	0.9	2	-2	0	2	4	3	2	1	-2	2	1	2	0	0	-1	-2	0	0	0	0	-3	-5	-1	0	-1	-1	-1	-1	-1	-3	3	0	-6	0	0	0	1	0	0	-5	1	-5	2	1	2	0	-2	-4	-1	2	-2	0	0	0	-1	1	0	0	0	1	2	-2	0	-5	2	-2	2	1	-3	-1	0	-2	0	2	3	3	2	1	3	-1	0	0	0	0
375	86d3f570cba8dac7caee95456ba2810d	60.0813	0.8	2	-2	1	3	5	5	3	2	-2	3	2	3	1	1	0	-2	1	1	1	2	-1	-5	-1	0	0	0	0	0	0	-2	4	1	-7	1	1	2	2	1	1	-5	2	-6	2	2	3	2	-1	-2	0	3	0	1	1	1	-2	2	1	1	1	2	3	-2	0	-5	3	-2	3	2	-3	0	1	-2	1	2	4	4	3	1	4	0	0	0	0	0
376	80387f63c23859b0093c1acef44d1bb3	60.0813	1.1	1	-1	-1	1	3	2	1	0	-1	1	0	1	-1	-1	-2	-1	-1	-1	-2	-1	-5	-5	-3	-2	-3	-3	-3	-3	-3	-4	-1	-4	-6	-4	-4	-2	-3	-4	-4	-5	-1	-4	0	-2	-1	-2	-4	-4	-2	-1	-4	-4	-3	-3	-2	-3	-2	-3	-3	-3	-1	-3	-1	-5	-1	-2	-1	-2	-3	-2	-3	-2	-2	1	2	2	1	1	2	-3	0	0	0	0
377	7077c1bf5e7c6fa6bd5c654058d73d4c	60.0813	1.1	0	0	-3	-1	3	1	-1	-1	-2	0	-1	-1	-2	-2	-3	-2	-3	-2	-4	-1	-6	-6	-6	-4	-5	-5	-5	-5	-5	-6	-4	-7	-6	-7	-7	-4	-6	-7	-7	-6	-4	-4	-3	-4	-3	-4	-6	-5	-3	-4	-4	-7	-5	-5	-3	-6	-3	-5	-6	-6	-4	-4	-3	-6	-4	-2	-6	-7	-3	-3	-5	-3	-3	1	1	2	1	0	1	-5	0	0	0	0
378	c272a5e113cbfe63f1fc0eb2f1c08bb2	60.0813	0.9	1	-1	0	2	4	4	2	1	-1	2	1	2	0	0	-1	-1	0	0	-1	1	-3	-5	-3	-2	-2	-2	-2	-2	-2	-3	0	-3	-7	-3	-3	0	-2	-3	-3	-5	0	-5	0	-1	0	0	-3	-2	-1	0	-2	-3	-2	-2	-3	-2	-1	-2	-2	-2	0	-3	-1	-5	0	-2	0	-1	-3	-1	-2	-2	-1	1	3	3	2	1	3	-2	0	0	0	0
379	ee48e9dfd100e479bfa65edca580a8db	55.0862	0.9	4	-4	4	5	5	5	4	1	0	2	3	4	2	2	0	0	2	2	3	2	-4	-2	2	3	2	2	2	2	3	1	7	3	-1	3	2	2	4	3	2	-1	4	-3	1	6	4	4	-1	1	3	7	2	2	4	4	2	4	3	2	1	4	7	1	6	0	7	-1	7	6	2	1	0	2	5	2	5	4	4	3	3	3	0	0	0	0
380	18b0a1842e44c627836fadcca728856a	55.0862	0.7	4	-4	5	6	6	7	5	2	0	3	4	5	3	3	1	0	3	3	4	4	-2	-2	2	3	3	3	3	3	4	2	8	4	-2	4	3	4	5	4	3	-1	5	-4	1	7	5	6	0	3	4	8	4	3	5	5	1	5	4	3	2	5	8	1	6	0	8	-1	8	7	2	2	1	2	6	2	6	5	5	3	4	4	0	0	0	0
381	71ef2db60099f558e69872a5085491d0	55.0862	1	3	-3	3	4	4	4	3	0	1	1	2	3	1	1	-1	1	1	1	1	1	-6	-2	0	1	0	0	0	0	1	0	3	-1	-1	-1	-2	0	0	-1	-2	-1	2	-2	-1	3	1	2	-3	1	2	4	0	-2	1	1	1	0	1	-1	-2	0	4	0	5	0	4	-1	4	3	2	0	-3	2	3	1	4	3	3	3	2	1	0	0	0	0
382	5b5492e484874bf31d58d11a3dd87495	55.0862	0.8	3	-3	4	5	5	6	4	1	1	2	3	4	2	2	0	1	2	2	2	3	-4	-2	0	1	1	1	1	1	2	1	4	0	-2	0	-1	2	1	0	-1	-1	3	-3	-1	4	2	4	-2	3	3	5	2	-1	2	2	0	1	2	0	-1	1	5	0	5	0	5	-1	5	4	2	1	-2	2	4	1	5	4	4	3	3	2	0	0	0	0
383	e69ba953ff4092d149341d739dec0aea	55.0862	0.9	3	-3	2	4	5	4	3	1	-1	2	3	3	2	2	0	0	2	1	2	2	-3	-3	0	2	1	1	1	1	1	-1	6	2	-4	2	1	1	3	2	1	-3	3	-5	2	4	2	2	-1	-2	1	4	0	1	2	2	0	3	2	1	1	2	4	-1	3	-4	4	-3	4	3	-1	-1	0	-1	2	2	4	4	4	2	3	1	0	0	0	0
384	77ed6b216e8d2337219e6753c1569c36	55.0862	0.7	3	-3	3	5	6	6	4	2	-1	3	4	4	3	3	1	0	3	2	3	4	-1	-3	0	2	2	2	2	2	2	0	7	3	-5	3	2	3	4	3	2	-3	4	-6	2	5	3	4	0	0	2	5	2	2	3	3	-1	4	3	2	2	3	5	-1	3	-4	5	-3	5	4	-1	0	1	-1	3	2	5	5	5	2	4	2	0	0	0	0
385	92dcf67dfdcd3f28031c4ff842420f83	55.0862	1	2	-2	1	3	4	3	2	0	0	1	2	2	1	1	-1	1	1	0	0	1	-5	-3	-2	0	-1	-1	-1	-1	-1	-2	2	-2	-4	-2	-3	-1	-1	-2	-3	-3	1	-4	0	1	-1	0	-3	-2	0	1	-2	-3	-1	-1	-1	-1	0	-2	-2	-2	1	-2	2	-4	1	-3	1	0	-1	-2	-3	-1	0	1	3	3	3	2	2	-1	0	0	0	0
386	4411f8e1757edc80cf399986df61bf67	55.0862	0.7	2	-2	3	5	7	7	4	3	-1	4	5	4	4	4	1	0	4	3	3	5	-1	-3	1	3	3	3	3	3	3	1	9	5	-6	5	4	4	6	5	4	-4	5	-8	4	7	5	5	1	2	3	7	3	4	5	5	-1	6	4	4	4	5	7	0	4	-6	7	-3	7	6	-1	2	3	-2	4	3	6	6	6	2	5	3	0	0	0	0
387	6198ef9423787095411364d2b0aba808	35.0852	0.6	3	-3	5	5	5	7	4	2	-1	3	3	4	2	2	1	-1	2	2	4	4	-1	-3	2	3	2	2	3	3	4	1	10	4	-2	4	7	8	6	5	5	-1	4	-4	1	5	5	7	2	2	4	8	4	5	6	5	0	6	3	4	2	6	8	2	5	-1	8	0	8	7	1	4	1	1	6	2	5	6	6	3	4	4	0	0	0	0
388	a9a14d5bbc18a74e0edb3a78f281d7fa	35.0852	0.6	4	-4	5	5	4	5	4	2	0	3	3	4	2	2	1	0	2	2	4	3	-2	-2	3	4	2	2	3	3	4	1	11	5	0	5	8	7	7	6	6	1	4	-2	2	5	5	6	2	1	4	8	3	6	6	5	2	7	3	4	2	7	9	3	6	0	8	1	8	7	2	4	1	2	6	2	4	5	5	3	3	4	0	0	0	0
389	3574bb1b88df5a6002a3085bef3c14fd	35.0852	0.5	4	-4	6	6	5	7	5	3	0	4	4	5	3	3	2	0	3	3	5	5	0	-2	3	4	3	3	4	4	5	2	12	6	-1	6	9	9	8	7	7	1	5	-3	2	6	6	8	3	3	5	9	5	7	7	6	1	8	4	5	3	8	10	3	6	0	9	1	9	8	2	5	2	2	7	2	5	6	6	3	4	5	0	0	0	0
390	a5a36ac8bca3d18d9b558ae16ea861e1	35.0852	0.8	2	-2	3	3	3	4	2	0	0	1	1	2	0	0	-1	0	0	0	1	1	-5	-3	0	1	-1	-1	0	0	1	-1	5	-1	-1	-1	2	4	1	0	0	-1	1	-2	-1	1	1	3	-1	0	2	4	0	0	2	1	0	1	0	0	-2	1	4	1	4	-1	4	0	4	3	1	2	-3	1	3	1	3	4	4	3	2	1	0	0	0	0
391	4b8e56a73a4a37db2d8cb80e305e5865	35.0852	0.6	2	-2	4	4	4	6	3	1	0	2	2	3	1	1	0	0	1	1	2	3	-3	-3	0	1	0	0	1	1	2	0	6	0	-2	0	3	6	2	1	1	-1	2	-3	-1	2	2	5	0	2	3	5	2	1	3	2	-1	2	1	1	-1	2	5	1	4	-1	5	0	5	4	1	3	-2	1	4	1	4	5	5	3	3	2	0	0	0	0
392	7a5ca6016495c81ad8a37ab01cd8fdf1	35.0852	0.9	2	-2	2	3	4	4	2	1	-2	2	2	2	1	1	0	-1	1	0	2	2	-2	-4	0	2	0	0	1	1	1	-2	8	2	-4	2	5	5	4	3	3	-3	2	-5	2	2	2	3	1	-3	1	4	0	3	3	2	-1	4	1	2	1	3	4	0	2	-5	4	-2	4	3	-2	1	0	-2	2	2	3	5	5	2	3	1	0	0	0	0
393	5a6c3df6ccc417680f3458c3a7087a3b	35.0852	0.7	2	-2	3	4	5	6	3	2	-2	3	3	3	2	2	1	-1	2	1	3	4	0	-4	0	2	1	1	2	2	2	-1	9	3	-5	3	6	7	5	4	4	-3	3	-6	2	3	3	5	2	-1	2	5	2	4	4	3	-2	5	2	3	2	4	5	0	2	-5	5	-2	5	4	-2	2	1	-2	3	2	4	6	6	2	4	2	0	0	0	0
394	aa3cc0ad4864a9e7e63683e7510e7bb9	35.0852	0.9	1	-1	1	2	3	3	1	0	-1	1	1	1	0	0	-1	0	0	-1	0	1	-4	-4	-2	0	-2	-2	-1	-1	-1	-3	4	-2	-4	-2	1	3	0	-1	-1	-3	0	-4	0	-1	-1	1	-1	-3	0	1	-2	-1	0	-1	-2	0	-1	-1	-2	-1	1	-1	1	-5	1	-2	1	0	-2	0	-3	-2	0	1	2	4	4	2	2	-1	0	0	0	0
395	2f34c1e8f2b53b76a5ffcea6eb753187	61.1982	1.2	1	1	1	3	4	5	2	1	-2	3	0	2	1	1	2	-4	-1	0	-1	-1	-4	-6	0	-1	-2	-2	-2	-2	0	1	0	-3	-5	1	-4	-1	-2	-4	-2	-5	1	-4	1	2	0	0	-2	-4	1	2	-1	-4	-1	1	-1	0	0	1	0	1	1	-3	2	-2	2	-3	3	1	-5	-1	-2	0	2	2	3	3	3	1	1	-1	0	0	0	0
396	9cff40e6dee268af7f4b4edbe9d38855	61.1982	1	1	1	0	3	5	5	2	2	-4	4	1	2	2	2	3	-5	0	0	0	0	-1	-7	0	0	-1	-1	-1	-1	0	0	3	0	-8	4	-1	0	1	-1	1	-7	2	-7	4	3	1	0	0	-7	0	2	-1	-1	0	2	-2	3	1	3	3	3	1	-4	0	-6	2	-5	3	1	-8	-2	1	-3	1	3	3	4	4	0	2	-1	0	0	0	0
397	246abf3b7b7738cb0c92c57ca868068f	61.1982	1	0	2	-2	1	5	4	0	1	-5	3	0	0	1	1	2	-6	-2	-1	-2	0	-2	-8	-3	-2	-3	-3	-3	-3	-2	-2	0	-3	-8	1	-4	-2	-2	-4	-2	-8	-1	-7	1	1	-1	-2	-2	-8	-1	-1	-1	-4	-2	0	-3	0	0	1	0	0	-2	-5	-2	-7	-1	-5	-2	-4	-8	-3	-1	-4	0	3	2	4	4	-1	1	-3	0	0	0	0
398	5bfeda05b415c06a3389365904c17b69	61.1982	0.9	1	1	1	4	6	7	3	3	-4	5	2	3	3	3	4	-5	1	1	1	2	1	-7	0	0	0	0	0	0	1	1	4	1	-9	5	0	2	2	0	2	-7	3	-8	4	4	2	2	1	-5	1	3	1	0	1	3	-3	4	2	4	4	4	2	-4	0	-6	3	-5	4	2	-8	-1	2	-3	2	3	4	5	5	0	3	0	0	0	0	0
399	ae28c9ff6dc5763120204b8bf6a0c54b	61.1982	1.1	0	2	-1	2	4	4	1	1	-3	3	0	1	1	1	2	-4	-1	-1	-2	-1	-3	-7	-2	-2	-3	-3	-3	-3	-2	-1	-1	-4	-8	0	-5	-2	-3	-5	-3	-7	0	-6	2	0	-2	-2	-2	-7	-1	-1	-3	-5	-3	-1	-3	-1	-1	0	0	-1	-2	-5	-1	-6	-1	-5	0	-2	-8	-3	-2	-3	-1	2	2	3	3	0	1	-3	0	0	0	0
400	9fc7312996d417d5da0f2dcebf4d1004	61.1982	1	0	2	0	3	5	6	2	2	-3	4	1	2	2	2	3	-4	0	0	-1	1	-1	-7	-2	-2	-2	-2	-2	-2	-1	0	0	-3	-9	1	-4	0	-2	-4	-2	-7	1	-7	2	1	-1	0	-1	-5	0	0	-1	-4	-2	0	-4	0	0	1	1	0	-1	-5	-1	-6	0	-5	1	-1	-8	-2	-1	-3	0	2	3	4	4	0	2	-2	0	0	0	0
401	9ce94c7fecc9a3ca6fa1129e2d595ae9	61.1982	0.9	0	2	0	3	6	6	2	3	-4	5	2	2	3	3	3	-5	1	1	0	1	-1	-7	1	1	0	0	0	0	1	1	5	2	-9	6	1	1	3	1	3	-8	3	-9	6	5	3	1	1	-5	1	4	0	1	2	4	-2	5	2	5	5	5	3	-3	1	-8	4	-5	5	3	-8	0	3	-4	2	4	4	5	5	0	3	0	0	0	0	0
402	64153df88045fbbb1ee110ad9163bfa1	61.1982	0.8	0	2	1	4	7	8	3	4	-4	6	3	3	4	4	4	-5	2	2	1	3	1	-7	1	1	1	1	1	1	2	2	6	3	-10	7	2	3	4	2	4	-8	4	-10	6	6	4	3	2	-3	2	5	2	2	3	5	-3	6	3	6	6	6	4	-3	1	-8	5	-5	6	4	-8	1	4	-4	3	4	5	6	6	0	4	1	0	0	0	0
403	728fa314252801170a0a6cc8e2630da3	90.1924	1.7	0	0	-3	-1	3	2	0	0	-4	1	-2	0	-2	-2	-1	-6	-3	-2	-3	-3	-4	-8	-3	-3	-4	-4	-4	-4	-3	-3	0	-3	-9	0	-3	-2	-2	-3	-2	-8	0	-7	2	-1	0	-4	-3	-8	-2	-1	-4	-3	-3	-2	-2	0	-2	-1	-1	-1	-2	-6	-3	-7	-1	-4	0	-2	-9	-3	-1	-4	-2	1	2	3	1	-1	1	-4	0	0	0	0
404	a675935b3a3149144f1e01424dffc8e7	64.1923	1.1	0	0	-2	0	3	3	1	1	-3	2	-1	1	-1	-1	0	-5	-2	-1	-2	-2	-3	-7	-2	-2	-3	-3	-3	-3	-2	-2	0	-2	-8	1	-2	-1	-1	-2	-1	-7	0	-6	3	0	1	-2	-2	-7	-2	0	-3	-2	-2	-1	-2	1	-1	0	0	0	-1	-5	-2	-6	0	-4	1	-1	-8	-2	0	-3	-1	2	2	3	2	0	2	-3	0	0	0	0
405	ac82b389d5c10e080757498280c78525	64.1923	1.1	-1	1	-4	-2	3	2	-1	0	-4	1	-2	-1	-2	-2	-1	-6	-4	-2	-4	-2	-4	-8	-5	-4	-5	-5	-5	-5	-4	-4	-3	-5	-8	-2	-5	-3	-4	-5	-4	-8	-3	-6	0	-2	-1	-4	-4	-8	-3	-3	-3	-5	-4	-3	-3	-2	-2	-2	-3	-3	-4	-6	-4	-7	-3	-4	-4	-6	-8	-3	-2	-4	-2	2	1	3	2	-1	1	-5	0	0	0	0
406	beb742c8c2fa71b840cf36e004d6bb71	64.1923	1.2	-1	1	-3	-1	2	2	0	0	-2	1	-2	0	-2	-2	-1	-4	-3	-2	-4	-3	-5	-7	-4	-4	-5	-5	-5	-5	-4	-3	-4	-6	-8	-3	-6	-3	-5	-6	-5	-7	-2	-5	1	-3	-2	-4	-4	-7	-3	-3	-5	-6	-5	-4	-3	-3	-3	-3	-3	-4	-4	-6	-3	-6	-3	-4	-2	-4	-8	-3	-3	-3	-3	1	1	2	1	0	1	-5	0	0	0	0
407	187bf0efb0e8ffc2ba83b0021311dfe8	64.1923	1.3	-2	2	-5	-3	2	1	-2	-1	-3	0	-3	-2	-3	-3	-2	-5	-5	-3	-6	-3	-6	-8	-7	-6	-7	-7	-7	-7	-6	-5	-7	-9	-8	-6	-9	-5	-8	-9	-8	-8	-5	-5	-2	-5	-4	-6	-6	-8	-4	-6	-5	-9	-7	-6	-4	-6	-4	-5	-6	-7	-7	-7	-5	-7	-6	-4	-7	-9	-8	-4	-5	-4	-4	1	0	2	1	-1	0	-7	0	0	0	0
408	039cdccf30b25e940b11ab62cb624492	85.1973	1.7	0	0	-3	-1	4	2	-1	-1	-4	0	-1	-1	-1	-1	-1	-5	-3	-2	-3	-1	-5	-7	-5	-3	-4	-4	-4	-4	-3	-3	0	-4	-7	-1	-5	-3	-3	-4	-4	-7	-1	-7	-1	0	-2	-4	-4	-7	-1	-2	-2	-5	-3	-2	-2	-1	-1	-2	-3	-3	-3	-6	-2	-7	-2	-5	-3	-5	-7	-4	-3	-4	-1	1	2	4	3	-1	0	-4	0	0	0	0
409	5f56fa10ff004f1fa807161193675b45	59.1972	1.1	1	-1	0	2	4	4	2	1	-2	2	1	2	1	1	1	-3	0	0	0	0	-3	-5	-1	0	-1	-1	-1	-1	0	0	3	0	-6	3	-1	0	1	0	0	-5	2	-6	3	3	1	0	-1	-5	0	2	-1	-1	0	1	-1	3	1	1	1	1	1	-4	1	-5	2	-5	3	1	-6	-2	0	-2	1	2	3	4	4	1	2	-1	0	0	0	0
410	0a1032d3af1d8ba689e61789d01fb3b9	59.1972	1.2	0	0	-1	1	3	3	1	0	-1	1	0	1	0	0	0	-2	-1	-1	-2	-1	-5	-5	-3	-2	-3	-3	-3	-3	-2	-1	-1	-4	-6	-1	-5	-2	-3	-4	-4	-5	0	-5	1	0	-2	-2	-3	-5	-1	-1	-3	-5	-3	-2	-2	-1	-1	-2	-2	-3	-2	-5	0	-5	-1	-5	0	-2	-6	-3	-3	-2	-1	1	2	3	3	1	1	-3	0	0	0	0
411	e2c2df3cdfe23b425117008cadec555d	59.1972	1.1	0	0	0	2	4	5	2	1	-1	2	1	2	1	1	1	-2	0	0	-1	1	-3	-5	-3	-2	-2	-2	-2	-2	-1	0	0	-3	-7	0	-4	0	-2	-3	-3	-5	1	-6	1	1	-1	0	-2	-3	0	0	-1	-4	-2	-1	-3	0	0	-1	-1	-2	-1	-5	0	-5	0	-5	1	-1	-6	-2	-2	-2	0	1	3	4	4	1	2	-2	0	0	0	0
412	55efd16141fe37625d8ee3861cd9633d	59.1972	1	0	0	0	2	5	5	2	2	-2	3	2	2	2	2	1	-3	1	1	0	1	-3	-5	0	1	0	0	0	0	1	1	5	2	-7	5	1	1	3	2	2	-6	3	-8	5	5	3	1	0	-3	1	4	0	1	2	3	-1	5	2	3	3	3	3	-3	2	-7	4	-5	5	3	-6	0	2	-3	2	3	4	5	5	1	3	0	0	0	0	0
413	557842173d72a4de525f07928587a557	39.1962	1	0	0	0	1	3	4	1	1	-3	2	0	1	0	0	1	-4	-1	-1	0	0	-2	-6	-1	0	-2	-2	-1	-1	0	-1	5	0	-6	3	3	4	2	1	2	-5	1	-6	3	1	1	1	1	-6	0	2	-1	1	1	1	-2	4	0	2	1	2	1	-3	0	-6	2	-4	3	1	-7	0	0	-3	1	2	2	5	5	1	2	-1	0	0	0	0
414	b2a2426f5815f0dfb4909644fb04180a	39.1962	0.9	0	0	1	2	4	6	2	2	-3	3	1	2	1	1	2	-4	0	0	1	2	0	-6	-1	0	-1	-1	0	0	1	0	6	1	-7	4	4	6	3	2	3	-5	2	-7	3	2	2	3	2	-4	1	3	1	2	2	2	-3	5	1	3	2	3	2	-3	0	-6	3	-4	4	2	-7	1	1	-3	2	2	3	6	6	1	3	0	0	0	0	0
415	fd1999c655e16ae572b2104227612cd7	39.1962	1	-1	1	-1	0	2	3	0	0	-2	1	-1	0	-1	-1	0	-3	-2	-2	-2	-1	-4	-6	-3	-2	-4	-4	-3	-3	-2	-2	1	-4	-6	-1	-1	2	-2	-3	-2	-5	-1	-5	1	-2	-2	-1	-1	-6	-1	-1	-3	-3	-2	-2	-3	0	-2	-1	-2	-2	-2	-4	-1	-6	-1	-4	0	-2	-7	-1	-3	-3	-1	1	1	4	4	1	1	-3	0	0	0	0
416	22135050ff23119284cf88ad2faa056a	39.1962	0.8	-1	1	1	2	5	7	2	3	-3	4	2	2	2	2	2	-4	1	1	1	3	0	-6	0	1	0	0	1	1	2	1	8	3	-8	6	6	7	5	4	5	-6	3	-9	5	4	4	4	3	-2	2	5	2	4	4	4	-3	7	2	5	4	5	4	-2	1	-8	5	-4	6	4	-7	3	3	-4	3	3	4	7	7	1	4	1	0	0	0	0
417	c1ca8f9a9c7f7246a1e34146a3089322	93.5994	2	-3	1	-5	-3	3	1	-2	-1	-5	0	-3	-2	-3	-3	-2	-7	-5	-3	-5	-3	-5	-9	-6	-5	-6	-6	-6	-6	-5	-6	-3	-6	-9	-3	-7	-4	-5	-6	-5	-10	-3	-7	-1	-1	-3	-7	-6	-8	-3	-4	-5	-7	-5	-4	-3	-5	-2	-3	-4	-4	-6	-6	-4	-8	-4	-5	-4	-7	-9	-4	-4	-5	-2	1	1	2	1	-2	-1	-6	0	0	0	0
418	c87fea38cf4216d05708b39980044ce0	91.5993	2	-1	0	-3	-1	3	2	0	0	-4	1	-2	0	-2	-2	-1	-6	-3	-2	-3	-3	-4	-8	-3	-3	-4	-4	-4	-4	-3	-4	0	-3	-9	0	-4	-2	-2	-3	-2	-9	0	-7	2	1	-1	-5	-4	-7	-1	-1	-5	-4	-3	-2	-2	-2	-1	-1	-1	-1	-3	-5	-2	-7	-1	-5	1	-2	-9	-3	-2	-4	-1	1	2	2	1	-1	0	-4	0	0	0	0
419	41853798a04104579cb9162a3e9f6cff	65.5992	1.2	-1	0	-2	0	3	3	1	1	-3	2	-1	1	-1	-1	0	-5	-2	-1	-2	-2	-3	-7	-2	-2	-3	-3	-3	-3	-2	-3	0	-2	-8	1	-3	-1	-1	-2	-1	-8	0	-6	3	2	0	-3	-3	-6	-1	0	-4	-3	-2	-1	-2	-1	0	0	0	0	-2	-4	-1	-6	0	-5	2	-1	-8	-2	-1	-3	0	2	2	2	2	0	1	-3	0	0	0	0
420	e571c97dc15a59cd78c2a657ae255fa2	65.5992	1.2	-2	1	-4	-2	3	2	-1	0	-4	1	-2	-1	-2	-2	-1	-6	-4	-2	-4	-2	-4	-8	-5	-4	-5	-5	-5	-5	-4	-5	-3	-5	-8	-2	-6	-3	-4	-5	-4	-9	-3	-6	0	0	-2	-5	-5	-7	-2	-3	-4	-6	-4	-3	-3	-4	-1	-2	-3	-3	-5	-5	-3	-7	-3	-5	-3	-6	-8	-3	-3	-4	-1	2	1	2	2	-1	0	-5	0	0	0	0
421	71ad1500fc866d0f22e38c6045e922a2	65.5992	1.3	-2	1	-3	-1	2	2	0	0	-2	1	-2	0	-2	-2	-1	-4	-3	-2	-4	-3	-5	-7	-4	-4	-5	-5	-5	-5	-4	-4	-4	-6	-8	-3	-7	-3	-5	-6	-5	-8	-2	-5	1	-1	-3	-5	-5	-6	-2	-3	-6	-7	-5	-4	-3	-5	-2	-3	-3	-4	-5	-5	-2	-6	-3	-5	-1	-4	-8	-3	-4	-3	-2	1	1	1	1	0	0	-5	0	0	0	0
422	8e34cc259a98b860b95ea9596dbfcd8c	65.5992	1.3	-3	2	-5	-3	2	1	-2	-1	-3	0	-3	-2	-3	-3	-2	-5	-5	-3	-6	-3	-6	-8	-7	-6	-7	-7	-7	-7	-6	-6	-7	-9	-8	-6	-10	-5	-8	-9	-8	-9	-5	-5	-2	-3	-5	-7	-7	-7	-3	-6	-6	-10	-7	-6	-4	-8	-3	-5	-6	-7	-8	-6	-4	-7	-6	-5	-6	-9	-8	-4	-6	-4	-3	1	0	1	1	-1	-1	-7	0	0	0	0
423	9fd72438c704b293fd8503c3423fd638	96.5935	2.7	-4	0	-7	-6	1	-1	-3	-2	-4	-2	-5	-3	-6	-6	-5	-7	-7	-4	-7	-5	-7	-9	-8	-7	-8	-8	-8	-8	-7	-8	-6	-8	-9	-6	-8	-5	-7	-7	-7	-10	-5	-6	-2	-4	-3	-9	-8	-8	-5	-6	-7	-8	-7	-7	-3	-7	-4	-6	-7	-7	-8	-7	-6	-8	-6	-4	-6	-9	-9	-4	-5	-5	-4	0	0	1	-1	-2	-1	-8	0	0	0	0
424	5d8465709e5d74ede639f65433c18db6	98.5936	2.7	-5	1	-8	-7	0	-2	-4	-3	-3	-3	-6	-4	-7	-7	-6	-6	-8	-5	-9	-6	-9	-9	-10	-9	-10	-10	-10	-10	-9	-9	-12	-12	-9	-10	-12	-7	-11	-11	-11	-10	-7	-5	-4	-7	-6	-11	-10	-8	-6	-9	-9	-12	-10	-10	-4	-11	-6	-9	-10	-11	-11	-8	-7	-8	-9	-4	-9	-12	-9	-5	-8	-5	-6	-1	-1	0	-2	-2	-2	-10	0	0	0	0
425	44d2f343fbdf1e753bf33657aabfee2e	94.5934	2.5	-2	-1	-5	-4	1	0	-1	-1	-3	-1	-4	-1	-5	-5	-4	-6	-5	-3	-5	-5	-6	-8	-5	-5	-6	-6	-6	-6	-5	-6	-3	-5	-9	-3	-5	-3	-4	-4	-4	-9	-2	-6	1	-2	-1	-7	-6	-7	-3	-3	-7	-5	-5	-5	-2	-4	-3	-4	-4	-4	-5	-6	-4	-7	-3	-4	-1	-4	-9	-3	-3	-4	-3	0	1	1	-1	-1	0	-6	0	0	0	0
426	f26b69f56c8c752d532c32b4dd4db2e2	94.5934	2.7	-4	1	-8	-7	0	-2	-4	-3	-3	-3	-6	-4	-7	-7	-6	-6	-8	-5	-9	-6	-9	-9	-10	-9	-10	-10	-10	-10	-9	-9	-10	-12	-9	-10	-12	-7	-11	-11	-11	-10	-7	-5	-4	-7	-6	-11	-10	-8	-5	-9	-9	-12	-10	-10	-4	-11	-6	-9	-10	-11	-11	-8	-7	-8	-9	-4	-9	-12	-9	-5	-8	-5	-6	-1	-1	0	-2	-2	-2	-10	0	0	0	0
427	ba11eb58c4cc406c3d8faa1167fd2948	68.5933	1.3	-2	-1	-4	-3	1	1	0	0	-2	0	-3	0	-4	-4	-3	-5	-4	-2	-4	-4	-5	-7	-4	-4	-5	-5	-5	-5	-4	-5	-3	-4	-8	-2	-4	-2	-3	-3	-3	-8	-2	-5	2	-1	0	-5	-5	-6	-3	-2	-6	-4	-4	-4	-2	-3	-2	-3	-3	-3	-4	-5	-3	-6	-2	-4	0	-3	-8	-2	-2	-3	-2	1	1	1	0	0	1	-5	0	0	0	0
428	e9ec6d3026456cf80b360cfb6267c481	68.5933	1.4	-3	0	-6	-5	1	0	-2	-1	-3	-1	-4	-2	-5	-5	-4	-6	-6	-3	-6	-4	-6	-8	-7	-6	-7	-7	-7	-7	-6	-7	-6	-7	-8	-5	-7	-4	-6	-6	-6	-9	-5	-5	-1	-3	-2	-7	-7	-7	-4	-5	-6	-7	-6	-6	-3	-6	-3	-5	-6	-6	-7	-6	-5	-7	-5	-4	-5	-8	-8	-3	-4	-4	-3	1	0	1	0	-1	0	-7	0	0	0	0
429	76d5b982bef09cebe2b0a8dac91a684c	68.5933	1.5	-3	0	-5	-4	0	0	-1	-1	-1	-1	-4	-1	-5	-5	-4	-4	-5	-3	-6	-5	-7	-7	-6	-6	-7	-7	-7	-7	-6	-6	-7	-8	-8	-6	-8	-4	-7	-7	-7	-8	-4	-4	0	-4	-3	-7	-7	-6	-4	-5	-8	-8	-7	-7	-3	-7	-4	-6	-6	-7	-7	-6	-4	-6	-5	-4	-3	-6	-8	-3	-5	-3	-4	0	0	0	-1	0	0	-7	0	0	0	0
430	fd2233eb7a52bcd51da2219e1f51a8c0	68.5933	1.5	-4	1	-7	-6	0	-1	-3	-2	-2	-2	-5	-3	-6	-6	-5	-5	-7	-4	-8	-5	-8	-8	-9	-8	-9	-9	-9	-9	-8	-8	-10	-11	-8	-9	-11	-6	-10	-10	-10	-9	-7	-4	-3	-6	-5	-9	-9	-7	-5	-8	-8	-11	-9	-9	-4	-10	-5	-8	-9	-10	-10	-7	-6	-7	-8	-4	-8	-11	-8	-4	-7	-4	-5	0	-1	0	-1	-1	-1	-9	0	0	0	0
431	d6afdaf23037f63e7e9443805f85bad2	63.5982	1.3	-1	-2	-2	-1	2	2	1	0	-1	0	-1	1	-2	-2	-2	-3	-2	-1	-2	-2	-5	-5	-3	-2	-3	-3	-3	-3	-2	-3	0	-2	-6	0	-3	-1	-1	-1	-2	-6	0	-5	2	2	0	-3	-4	-4	-1	0	-4	-3	-2	-2	-1	-1	0	-2	-2	-2	-2	-4	0	-5	0	-5	2	-1	-6	-2	-2	-2	0	1	2	2	2	1	1	-3	0	0	0	0
432	2a2828dc07172cb0f04270b3cd2225de	63.5982	1.4	-2	-1	-3	-2	1	1	0	-1	0	-1	-2	0	-3	-3	-3	-2	-3	-2	-4	-3	-7	-5	-5	-4	-5	-5	-5	-5	-4	-4	-4	-6	-6	-4	-7	-3	-5	-5	-6	-6	-2	-4	0	-1	-3	-5	-6	-4	-2	-3	-6	-7	-5	-5	-2	-5	-2	-5	-5	-6	-5	-5	-1	-5	-3	-5	-1	-4	-6	-3	-5	-2	-2	0	1	1	1	1	0	-5	0	0	0	0
433	aab4ead550c5fd0dd2475f5e6cdc0d2c	63.5982	1.4	-3	0	-5	-4	1	0	-2	-2	-1	-2	-3	-2	-4	-4	-4	-3	-5	-3	-6	-3	-8	-6	-8	-6	-7	-7	-7	-7	-6	-6	-7	-9	-6	-7	-10	-5	-8	-8	-9	-7	-5	-4	-3	-3	-5	-7	-8	-5	-3	-6	-6	-10	-7	-7	-3	-8	-3	-7	-8	-9	-8	-6	-3	-6	-6	-5	-6	-9	-6	-4	-7	-3	-3	0	0	1	1	0	-1	-7	0	0	0	0
434	effe4c1d865248f4aeda84ff4d3034af	43.5972	1.2	-3	0	-3	-3	0	1	-1	-1	-1	-1	-3	-1	-4	-4	-3	-3	-4	-3	-4	-3	-6	-6	-5	-4	-6	-6	-5	-5	-4	-5	-2	-6	-6	-4	-3	1	-4	-4	-4	-6	-3	-4	0	-3	-3	-4	-4	-5	-2	-3	-6	-5	-4	-5	-3	-4	-3	-4	-5	-5	-5	-4	-2	-6	-3	-4	-1	-4	-7	-1	-5	-3	-2	0	0	2	2	1	0	-5	0	0	0	0
435	e099d8e182f351ce8a3c9db1adc6978c	43.5972	1.2	-4	1	-5	-5	0	0	-3	-2	-2	-2	-4	-3	-5	-5	-4	-4	-6	-4	-6	-3	-7	-7	-8	-6	-8	-8	-7	-7	-6	-7	-5	-9	-6	-7	-6	-1	-7	-7	-7	-7	-6	-4	-3	-5	-5	-6	-6	-6	-3	-6	-6	-8	-6	-7	-4	-7	-4	-6	-8	-8	-8	-5	-4	-7	-6	-4	-6	-9	-7	-2	-7	-4	-3	0	-1	2	2	0	-1	-7	0	0	0	0
436	b48a54fd8b19f75b0f5443052f895b07	59.0972	1	1	-1	0	2	4	4	2	1	-2	2	1	2	1	1	0	-3	0	0	0	0	-3	-5	-1	0	-1	-1	-1	-1	0	0	3	0	-6	3	-1	0	1	0	0	-6	2	-5	2	3	1	0	-2	-4	0	2	-2	-1	0	1	-1	3	1	1	1	1	1	-1	1	-5	2	-3	3	1	-5	-2	0	-2	1	2	3	3	3	1	2	-1	0	0	0	0
437	c513248e2f469db2899311104b90d346	59.0972	1.2	0	0	-1	1	3	3	1	0	-1	1	0	1	0	0	-1	-2	-1	-1	-2	-1	-5	-5	-3	-2	-3	-3	-3	-3	-2	-1	-1	-4	-6	-1	-5	-2	-3	-4	-4	-6	0	-4	0	0	-2	-2	-4	-4	-1	-1	-4	-5	-3	-2	-2	-1	-1	-2	-2	-3	-2	-2	0	-5	-1	-3	0	-2	-5	-3	-3	-2	-1	1	2	2	2	1	1	-3	0	0	0	0
438	4f42174afb3f9a9a12246207935fded2	62.0913	1.3	-2	0	-5	-4	1	0	-2	-2	-1	-2	-3	-2	-4	-4	-5	-3	-5	-3	-6	-3	-8	-6	-8	-6	-7	-7	-7	-7	-6	-5	-7	-9	-6	-7	-9	-5	-8	-8	-9	-7	-5	-3	-4	-5	-4	-6	-8	-5	-4	-6	-6	-9	-7	-7	-3	-6	-4	-7	-8	-9	-7	-4	-4	-6	-6	-2	-7	-9	-5	-4	-6	-3	-4	0	0	1	0	0	0	-7	0	0	0	0
439	7c055017aeb7038625899f6d0fa1fccb	57.0962	1.1	1	-3	0	1	3	3	2	0	0	0	1	2	0	0	-2	-1	0	0	0	0	-5	-3	-2	0	-1	-1	-1	-1	0	0	3	0	-4	2	-1	0	1	1	-1	-4	2	-4	1	3	1	0	-3	-2	0	2	-2	-1	0	0	0	3	1	-1	-1	-1	1	-1	2	-4	2	-3	3	1	-3	-2	-1	-1	1	1	3	3	3	2	2	-1	0	0	0	0
440	02542990f6efa7678c502f7f06eac365	57.0962	1	0	-2	0	1	3	4	2	0	1	0	1	2	0	0	-2	0	0	0	-1	1	-5	-3	-4	-2	-2	-2	-2	-2	-1	0	0	-3	-5	-1	-4	0	-2	-2	-4	-4	1	-4	-1	1	-1	0	-4	0	0	0	-2	-4	-2	-2	-2	0	0	-3	-3	-4	-1	-2	1	-4	0	-3	1	-1	-3	-2	-3	-1	0	0	3	3	3	2	2	-2	0	0	0	0
441	9a274cf7ca90b5e64c6af009fd280c56	37.0952	0.9	1	-3	3	2	3	6	3	1	0	1	1	3	0	0	-1	-2	0	1	2	2	-3	-3	0	1	0	0	1	1	3	2	7	2	-2	4	5	7	4	4	3	-2	3	-3	0	4	4	5	0	2	3	6	2	3	4	3	0	6	2	2	0	3	5	2	4	-1	6	0	7	5	-1	3	0	1	5	1	4	5	5	3	3	2	0	0	0	0
442	105dd43fe111ae3a15e5d97db4e495e8	37.0952	1.1	-1	-1	-1	-1	1	2	0	-1	0	-1	-1	0	-2	-2	-3	-1	-2	-2	-2	-1	-6	-4	-4	-2	-4	-4	-3	-3	-2	-2	1	-4	-4	-2	-1	2	-2	-2	-3	-4	-1	-3	-1	-2	-2	-1	-3	-3	-1	-1	-4	-3	-2	-3	-2	0	-2	-3	-4	-4	-2	-1	0	-5	-1	-2	0	-2	-4	-1	-4	-2	-1	0	1	3	3	2	1	-3	0	0	0	0
443	46db42afedbb7b54d7c3d0ed52c442d3	57.1782	0.7	4	-1	5	7	7	9	5	3	-2	5	4	5	3	3	4	-3	3	3	4	2	2	-5	4	3	2	3	3	3	5	5	7	4	-5	6	3	4	5	2	5	-3	5	-7	4	7	6	5	3	0	4	8	5	3	5	7	-1	6	3	6	5	9	8	1	4	-1	8	-2	8	7	-3	1	3	1	5	4	6	6	6	2	4	3	0	0	0	0
444	7a06a99fb150a18503cbb7c8ff158d75	57.1782	0.9	3	0	3	5	5	6	3	1	-1	3	2	3	1	1	2	-2	1	1	1	-1	-2	-5	2	1	-1	0	0	0	2	3	2	-1	-4	1	-2	0	0	-3	0	-3	2	-5	2	3	2	1	0	-2	2	4	1	-2	1	3	-1	1	0	2	1	4	4	0	3	-1	4	-2	4	3	-3	-1	-1	1	2	3	4	4	4	2	2	0	0	0	0	0
445	ddfa4d230a905def260fe7c4fcf39900	57.1782	0.7	3	0	4	6	6	8	4	2	-1	4	3	4	2	2	3	-2	2	2	2	1	0	-5	2	1	0	1	1	1	3	4	3	0	-5	2	-1	2	1	-2	1	-3	3	-6	2	4	3	3	1	0	3	5	3	-1	2	4	-2	2	1	3	2	5	5	0	3	-1	5	-2	5	4	-3	0	0	1	3	3	5	5	5	2	3	1	0	0	0	0
446	93787e2a0c71e826b73f493c76f2fd54	57.1782	0.8	3	0	2	5	6	6	3	2	-3	4	3	3	2	2	3	-3	2	1	2	0	1	-6	2	2	0	1	1	1	2	2	5	2	-7	4	1	1	3	0	3	-5	3	-8	5	4	3	1	2	-5	1	4	1	1	2	4	-2	4	1	4	4	6	4	-1	1	-5	4	-4	4	3	-6	-2	2	-2	1	4	4	5	5	1	3	0	0	0	0	0
447	47265ce1c4509014d1356d2528969ef5	57.1782	0.7	3	0	3	6	7	8	4	3	-3	5	4	4	3	3	4	-3	3	2	3	2	3	-6	2	2	1	2	2	2	3	3	6	3	-8	5	2	3	4	1	4	-5	4	-9	5	5	4	3	3	-3	2	5	3	2	3	5	-3	5	2	5	5	7	5	-1	1	-5	5	-4	5	4	-6	-1	3	-2	2	4	5	6	6	1	4	1	0	0	0	0
448	a48723347e92930eef4075a4aa042471	57.1782	0.9	2	1	1	4	5	5	2	1	-2	3	2	2	1	1	2	-2	1	0	0	-1	-1	-6	0	0	-2	-1	-1	-1	0	1	1	-2	-7	0	-3	-1	-1	-4	-1	-5	1	-7	3	1	0	-1	0	-5	0	1	-1	-3	-1	1	-3	0	-1	1	1	2	1	-2	0	-5	1	-4	1	0	-6	-3	-1	-2	-1	3	3	4	4	1	2	-2	0	0	0	0
449	cdf0a248c1832c598ccc0a56d1b981d4	57.1782	0.9	1	2	-1	2	5	4	0	0	-3	2	1	0	0	0	1	-3	-1	-1	-2	-1	-2	-7	-3	-2	-4	-3	-3	-3	-2	-1	-2	-5	-7	-3	-6	-3	-4	-7	-4	-6	-2	-7	0	-1	-2	-3	-2	-6	-1	-2	-1	-6	-3	-1	-4	-3	-2	-1	-2	-1	-2	-3	-2	-6	-2	-4	-4	-5	-6	-4	-3	-3	-2	3	2	4	4	0	1	-4	0	0	0	0
450	d4686789fd877cf168d894941d2a7ff7	57.1782	0.8	2	1	2	5	6	7	3	2	-2	4	3	3	2	2	3	-2	2	1	1	1	1	-6	0	0	-1	0	0	0	1	2	2	-1	-8	1	-2	1	0	-3	0	-5	2	-8	3	2	1	1	1	-3	1	2	1	-2	0	2	-4	1	0	2	2	3	2	-2	0	-5	2	-4	2	1	-6	-2	0	-2	0	3	4	5	5	1	3	-1	0	0	0	0
451	53d60dedb578a75cc4c2d8487d0387bb	57.1782	0.8	2	1	2	5	7	7	3	3	-3	5	4	3	3	3	3	-3	3	2	2	1	1	-6	3	3	1	2	2	2	3	3	7	4	-8	6	3	2	5	2	5	-6	4	-10	7	6	5	2	3	-3	2	6	2	3	4	6	-2	6	2	6	6	8	6	0	2	-7	6	-4	6	5	-6	0	4	-3	2	5	5	6	6	1	4	1	0	0	0	0
452	65b8cc6af3d14035b1fd04eaf22f327f	57.1782	0.6	2	1	3	6	8	9	4	4	-3	6	5	4	4	4	4	-3	4	3	3	3	3	-6	3	3	2	3	3	3	4	4	8	5	-9	7	4	4	6	3	6	-6	5	-11	7	7	6	4	4	-1	3	7	4	4	5	7	-3	7	3	7	7	9	7	0	2	-7	7	-4	7	6	-6	1	5	-3	3	5	6	7	7	1	5	2	0	0	0	0
453	7a97564653fae83cc8334e08f25eadf1	86.1724	1.8	0	1	-4	-2	3	1	-2	-2	-3	-1	-2	-2	-4	-4	-3	-4	-4	-3	-5	-4	-5	-8	-6	-5	-7	-6	-6	-6	-5	-4	-5	-8	-8	-7	-8	-5	-7	-9	-7	-7	-4	-7	-2	-5	-3	-7	-5	-7	-3	-5	-4	-8	-6	-5	-4	-6	-5	-5	-6	-5	-5	-5	-5	-7	-5	-3	-7	-8	-7	-5	-5	-4	-5	1	1	3	1	-1	0	-7	0	0	0	0
454	aa01f4f00a2a80cf4c4d851011c45fc6	60.1723	1	2	-1	1	2	3	4	2	0	0	1	0	2	-2	-2	-1	-2	-1	0	-1	-3	-4	-5	0	-1	-3	-2	-2	-2	0	1	-1	-3	-4	-2	-3	-1	-2	-4	-2	-3	0	-4	1	0	2	-1	-2	-2	0	2	-1	-3	-1	0	-1	-1	-2	-1	-2	1	2	-1	1	-1	2	-1	2	1	-3	-1	-2	1	0	2	3	3	2	2	2	-2	0	0	0	0
455	b081ccde4b980980de3711a0ea4401a3	60.1723	0.9	2	-1	0	2	4	4	2	1	-2	2	1	2	-1	-1	0	-3	0	0	0	-2	-1	-6	0	0	-2	-1	-1	-1	0	0	2	0	-7	1	0	0	1	-1	1	-5	1	-7	4	1	3	-1	0	-5	-1	2	-1	0	0	1	-2	2	-1	1	1	3	2	-2	-1	-5	2	-3	2	1	-6	-2	1	-2	-1	3	3	4	3	1	3	-2	0	0	0	0
456	ec1d1af7af58a7d08b2a0f36712e24e4	60.1723	1	1	0	-2	0	4	3	0	0	-3	1	0	0	-2	-2	-1	-4	-2	-1	-2	-2	-2	-7	-3	-2	-4	-3	-3	-3	-2	-2	-1	-3	-7	-2	-3	-2	-2	-4	-2	-6	-2	-7	1	-1	1	-3	-2	-6	-2	-1	-1	-3	-2	-1	-3	-1	-2	-1	-2	0	-1	-3	-3	-6	-1	-3	-3	-4	-6	-3	-1	-3	-2	3	2	4	3	0	2	-4	0	0	0	0
457	fea9a80b9a7f7f499fead05997715568	60.1723	0.8	2	-1	1	3	5	6	3	2	-2	3	2	3	0	0	1	-3	1	1	1	0	1	-6	0	0	-1	0	0	0	1	1	3	1	-8	2	1	2	2	0	2	-5	2	-8	4	2	4	1	1	-3	0	3	1	1	1	2	-3	3	0	2	2	4	3	-2	-1	-5	3	-3	3	2	-6	-1	2	-2	0	3	4	5	4	1	4	-1	0	0	0	0
458	20105f2b49c149f9ba7963acb2412c62	60.1723	1.1	1	0	-1	1	3	3	1	0	-1	1	0	1	-2	-2	-1	-2	-1	-1	-2	-3	-3	-6	-2	-2	-4	-3	-3	-3	-2	-1	-2	-4	-7	-3	-4	-2	-3	-5	-3	-5	-1	-6	2	-2	0	-3	-2	-5	-2	-1	-3	-4	-3	-2	-3	-2	-3	-2	-2	-1	-1	-3	-2	-5	-1	-3	-1	-2	-6	-3	-2	-2	-3	2	2	3	2	1	2	-4	0	0	0	0
459	22b5ceda836bd0386bdc86b497fbdf95	60.1723	1.1	0	1	-3	-1	3	2	-1	-1	-2	0	-1	-1	-3	-3	-2	-3	-3	-2	-4	-3	-4	-7	-5	-4	-6	-5	-5	-5	-4	-3	-5	-7	-7	-6	-7	-4	-6	-8	-6	-6	-4	-6	-1	-4	-2	-5	-4	-6	-3	-4	-3	-7	-5	-4	-4	-5	-4	-4	-5	-4	-4	-4	-4	-6	-4	-3	-6	-7	-6	-4	-4	-3	-4	2	1	3	2	0	1	-6	0	0	0	0
460	b1ccb6194e0b4be3352153ec6470cd86	60.1723	0.9	1	0	0	2	4	5	2	1	-1	2	1	2	-1	-1	0	-2	0	0	-1	-1	-1	-6	-2	-2	-3	-2	-2	-2	-1	0	-1	-3	-8	-2	-3	0	-2	-4	-2	-5	0	-7	2	-1	1	-1	-1	-3	-1	0	-1	-3	-2	-1	-4	-1	-2	-1	-1	0	0	-3	-2	-5	0	-3	0	-1	-6	-2	-1	-2	-2	2	3	4	3	1	3	-3	0	0	0	0
461	ef7b3817729821a7bb5050cd77333610	60.1723	0.9	1	0	0	2	5	5	2	2	-2	3	2	2	0	0	0	-3	1	1	0	-1	-1	-6	1	1	-1	0	0	0	1	1	4	2	-8	3	2	1	3	1	3	-6	2	-9	6	3	5	0	1	-3	0	4	0	2	2	3	-2	4	0	3	3	5	4	-1	0	-7	4	-3	4	3	-6	0	3	-3	0	4	4	5	4	1	4	-1	0	0	0	0
462	c040b04f7bd6cc87db386bd9dd88c6f1	55.1772	0.7	4	-3	5	6	6	8	5	2	0	3	4	5	2	2	2	-1	3	3	4	2	0	-3	3	3	2	3	3	3	5	5	7	4	-3	5	3	4	5	3	4	-1	5	-6	3	7	6	5	2	2	4	8	5	3	5	6	0	6	3	4	3	7	8	1	5	0	8	-2	8	7	-1	1	2	2	5	3	6	6	6	3	4	3	0	0	0	0
463	427f317a99be39041182c472de3b370f	55.1772	0.6	5	-4	6	7	6	8	6	3	1	4	5	6	3	3	3	0	4	4	5	3	1	-2	4	4	3	4	4	4	6	6	9	6	-2	7	5	5	7	5	6	1	6	-5	4	8	7	6	3	3	5	9	6	5	6	7	1	8	4	5	4	9	10	2	6	1	9	-1	9	8	0	2	3	3	6	3	6	6	6	3	4	4	0	0	0	0
464	1ba3e6cca3531543fb21fc70e3af07b6	55.1772	0.8	3	-2	4	5	5	7	4	1	1	2	3	4	1	1	1	0	2	2	2	1	-2	-3	1	1	0	1	1	1	3	4	3	0	-3	1	-1	2	1	-1	0	-1	3	-5	1	4	3	3	0	2	3	5	3	-1	2	3	-1	2	1	1	0	3	5	0	4	0	5	-2	5	4	-1	0	-1	2	3	2	5	5	5	3	3	1	0	0	0	0
465	24cd62912b86d197869b0b1809229f3d	55.1772	0.7	3	-2	5	6	7	9	5	3	0	4	5	5	3	3	2	-1	4	4	4	3	0	-3	4	4	3	4	4	4	6	6	9	6	-4	7	5	5	7	5	6	-2	6	-8	5	9	8	6	3	4	5	10	6	5	7	8	0	8	4	6	5	9	10	2	6	-2	10	-2	10	9	-1	3	4	1	6	4	7	7	7	3	5	4	0	0	0	0
466	6441cd2256962b02124c85f72a9abdfd	55.1772	0.9	3	-2	2	4	5	5	3	1	-1	2	3	3	1	1	1	-1	2	1	2	0	-1	-4	1	2	0	1	1	1	2	2	5	2	-5	3	1	1	3	1	2	-3	3	-7	4	4	3	1	1	-3	1	4	1	1	2	3	-1	4	1	2	2	4	4	-1	2	-4	4	-4	4	3	-4	-2	1	-1	1	3	4	5	5	2	3	0	0	0	0	0
467	e9f7d11027d4f1d47db6f791267da520	55.1772	0.7	3	-2	3	5	6	7	4	2	-1	3	4	4	2	2	2	-1	3	2	3	2	1	-4	1	2	1	2	2	2	3	3	6	3	-6	4	2	3	4	2	3	-3	4	-8	4	5	4	3	2	-1	2	5	3	2	3	4	-2	5	2	3	3	5	5	-1	2	-4	5	-4	5	4	-4	-1	2	-1	2	3	5	6	6	2	4	1	0	0	0	0
468	f609e7fd9352da36af9af3c4122f4772	55.1772	1	2	-1	1	3	4	4	2	0	0	1	2	2	0	0	0	0	1	0	0	-1	-3	-4	-1	0	-2	-1	-1	-1	0	1	1	-2	-5	-1	-3	-1	-1	-3	-2	-3	1	-6	2	1	0	-1	-1	-3	0	1	-1	-3	-1	0	-2	0	-1	-1	-1	0	1	-2	1	-4	1	-4	1	0	-4	-3	-2	-1	-1	2	3	4	4	2	2	-2	0	0	0	0
469	3bbc8df016c13b42b8d1c9f42ef82aad	55.1772	0.7	2	-1	3	5	7	8	4	3	-1	4	5	4	3	3	2	-1	4	3	3	3	1	-4	2	3	2	3	3	3	4	4	8	5	-7	6	4	4	6	4	5	-4	5	-10	6	7	6	4	3	1	3	7	4	4	5	6	-2	7	3	5	5	7	7	0	3	-6	7	-4	7	6	-4	1	4	-2	3	4	6	7	7	2	5	2	0	0	0	0
470	54b2ce526f0eb5cee67fdcdd716c4acb	35.1762	0.9	3	-2	4	4	4	6	3	1	-1	2	2	3	0	0	1	-2	1	1	3	0	-1	-4	3	3	0	1	2	2	4	3	8	3	-2	4	6	6	5	3	5	-1	3	-5	3	4	5	4	3	-1	3	7	3	4	5	5	0	6	1	4	2	7	7	2	4	-1	7	-1	7	6	-2	2	1	1	4	3	4	6	6	3	3	2	0	0	0	0
471	298c15aa8cf6575ba3d1576e3321cb36	35.1762	0.7	3	-2	5	5	5	8	4	2	-1	3	3	4	1	1	2	-2	2	2	4	2	1	-4	3	3	1	2	3	3	5	4	9	4	-3	5	7	8	6	4	6	-1	4	-6	3	5	6	6	4	1	4	8	5	5	6	6	-1	7	2	5	3	8	8	2	4	-1	8	-1	8	7	-2	3	2	1	5	3	5	7	7	3	4	3	0	0	0	0
472	0c324628d4c28482a0f6cb7f42af1b99	35.1762	0.7	4	-3	5	5	4	6	4	2	0	3	3	4	1	1	2	-1	2	2	4	1	0	-3	4	4	1	2	3	3	5	4	10	5	-1	6	8	7	7	5	7	1	4	-4	4	5	6	5	4	0	4	8	4	6	6	6	1	8	2	5	3	9	9	3	5	0	8	0	8	7	-1	3	2	2	5	3	4	6	6	3	3	3	0	0	0	0
473	1897087f8361dccf87768daa86b7b590	35.1762	0.5	4	-3	6	6	5	8	5	3	0	4	4	5	2	2	3	-1	3	3	5	3	2	-3	4	4	2	3	4	4	6	5	11	6	-2	7	9	9	8	6	8	1	5	-5	4	6	7	7	5	2	5	9	6	7	7	7	0	9	3	6	4	10	10	3	5	0	9	0	9	8	-1	4	3	2	6	3	5	7	7	3	4	4	0	0	0	0
474	fc1d2b0887666b3e47b573937f057458	35.1762	0.9	2	-1	3	3	3	5	2	0	0	1	1	2	-1	-1	0	-1	0	0	1	-1	-3	-4	1	1	-2	-1	0	0	2	2	4	-1	-2	0	2	4	1	-1	1	-1	1	-4	1	1	2	2	1	-1	2	4	1	0	2	2	-1	2	-1	1	-1	3	4	1	3	-1	4	-1	4	3	-2	1	-2	1	2	2	3	5	5	3	2	0	0	0	0	0
475	d644983c65f4cb55501e9d8289079f20	35.1762	0.5	3	-2	5	5	4	7	4	2	1	3	3	4	1	1	2	0	2	2	3	2	0	-3	2	2	0	1	2	2	4	4	7	2	-2	3	5	7	4	2	4	1	3	-4	2	3	4	5	3	2	4	6	4	3	4	4	-1	5	1	3	1	6	7	2	4	0	6	0	6	5	-1	3	0	2	4	2	4	6	6	3	3	2	0	0	0	0
476	a544c86a3a306eb508e51142b6d9bba7	35.1762	0.9	2	-1	2	3	4	5	2	1	-2	2	2	2	0	0	1	-2	1	0	2	0	0	-5	1	2	-1	0	1	1	2	1	7	2	-5	3	5	5	4	2	4	-3	2	-7	4	2	3	2	3	-4	1	4	1	3	3	3	-2	5	0	3	2	5	4	0	1	-5	4	-3	4	3	-5	0	1	-2	1	3	3	6	6	2	3	0	0	0	0	0
477	093258a566bce62278b8e3dffa636eed	35.1762	0.7	2	-1	3	4	5	7	3	2	-2	3	3	3	1	1	2	-2	2	1	3	2	2	-5	1	2	0	1	2	2	3	2	8	3	-6	4	6	7	5	3	5	-3	3	-8	4	3	4	4	4	-2	2	5	3	4	4	4	-3	6	1	4	3	6	5	0	1	-5	5	-3	5	4	-5	1	2	-2	2	3	4	7	7	2	4	1	0	0	0	0
478	4e0642197478ad1b0de1ab39fd63d7e1	35.1762	0.9	1	0	1	2	3	4	1	0	-1	1	1	1	-1	-1	0	-1	0	-1	0	-1	-2	-5	-1	0	-3	-2	-1	-1	0	0	3	-2	-5	-1	1	3	0	-2	0	-3	0	-6	2	-1	0	0	1	-4	0	1	-1	-1	0	0	-3	1	-2	0	-1	1	1	-1	0	-5	1	-3	1	0	-5	-1	-2	-2	-1	2	2	5	5	2	2	-2	0	0	0	0
479	52de43b4d78f07a0317cf44df47550ea	35.1762	0.7	1	0	2	3	4	6	2	1	-1	2	2	2	0	0	1	-1	1	0	1	1	0	-5	-1	0	-2	-1	0	0	1	1	4	-1	-6	0	2	5	1	-1	1	-3	1	-7	2	0	1	2	2	-2	1	2	1	0	1	1	-4	2	-1	1	0	2	2	-1	0	-5	2	-3	2	1	-5	0	-1	-2	0	2	3	6	6	2	3	-1	0	0	0	0
480	03e52bbab0f53fc85fd8cad81eff7051	35.1762	0.7	1	0	3	4	6	8	3	3	-2	4	4	3	2	2	2	-2	3	2	3	3	2	-5	2	3	1	2	3	3	4	3	10	5	-7	6	8	8	7	5	7	-4	4	-10	6	5	6	5	5	0	3	7	4	6	6	6	-3	8	2	6	5	8	7	1	2	-7	7	-3	7	6	-5	3	4	-3	3	4	5	8	8	2	5	2	0	0	0	0
481	c4904d8a82bd10a217c5617052c38f8b	87.5793	1.9	-1	1	-4	-2	3	1	-2	-2	-3	-1	-2	-2	-4	-4	-3	-4	-4	-3	-5	-4	-5	-8	-6	-5	-7	-6	-6	-6	-5	-5	-5	-8	-8	-7	-9	-5	-7	-9	-7	-8	-4	-7	-2	-3	-4	-8	-6	-6	-2	-5	-5	-9	-6	-5	-4	-8	-4	-5	-6	-5	-6	-4	-4	-7	-5	-4	-6	-8	-7	-5	-6	-4	-4	1	1	2	1	-1	-1	-7	0	0	0	0
482	68612040639a2ce36e047491a5e1cecd	61.5792	1.1	1	-1	1	2	3	4	2	0	0	1	0	2	-2	-2	-1	-2	-1	0	-1	-3	-4	-5	0	-1	-3	-2	-2	-2	0	0	-1	-3	-4	-2	-4	-1	-2	-4	-2	-4	0	-4	1	2	1	-2	-3	-1	1	2	-2	-4	-1	0	-1	-3	-1	-1	-2	1	1	0	2	-1	2	-2	3	1	-3	-1	-3	1	1	2	3	2	2	2	1	-2	0	0	0	0
483	7a01a0191daaae15b1e303c646a9c396	61.5792	1	1	-1	0	2	4	4	2	1	-2	2	1	2	-1	-1	0	-3	0	0	0	-2	-1	-6	0	0	-2	-1	-1	-1	0	-1	2	0	-7	1	-1	0	1	-1	1	-6	1	-7	4	3	2	-2	-1	-4	0	2	-2	-1	0	1	-2	0	0	1	1	3	1	-1	0	-5	2	-4	3	1	-6	-2	0	-2	0	3	3	3	3	1	2	-2	0	0	0	0
484	22c57c4f636e0fd31929a7a49b466004	61.5792	0.8	1	-1	1	3	5	6	3	2	-2	3	2	3	0	0	1	-3	1	1	1	0	1	-6	0	0	-1	0	0	0	1	0	3	1	-8	2	0	2	2	0	2	-6	2	-8	4	4	3	0	0	-2	1	3	0	0	1	2	-3	1	1	2	2	4	2	-1	0	-5	3	-4	4	2	-6	-1	1	-2	1	3	4	4	4	1	3	-1	0	0	0	0
485	80da2182090bf7972de8136db0897b2f	61.5792	1.2	0	0	-1	1	3	3	1	0	-1	1	0	1	-2	-2	-1	-2	-1	-1	-2	-3	-3	-6	-2	-2	-4	-3	-3	-3	-2	-2	-2	-4	-7	-3	-5	-2	-3	-5	-3	-6	-1	-6	2	0	-1	-4	-3	-4	-1	-1	-4	-5	-3	-2	-3	-4	-2	-2	-2	-1	-2	-2	-1	-5	-1	-4	0	-2	-6	-3	-3	-2	-2	2	2	2	2	1	1	-4	0	0	0	0
486	bf4237dc89d76a29929c2fff84bf5f8c	61.5792	1.2	-1	1	-3	-1	3	2	-1	-1	-2	0	-1	-1	-3	-3	-2	-3	-3	-2	-4	-3	-4	-7	-5	-4	-6	-5	-5	-5	-4	-4	-5	-7	-7	-6	-8	-4	-6	-8	-6	-7	-4	-6	-1	-2	-3	-6	-5	-5	-2	-4	-4	-8	-5	-4	-4	-7	-3	-4	-5	-4	-5	-3	-3	-6	-4	-4	-5	-7	-6	-4	-5	-3	-3	2	1	2	2	0	0	-6	0	0	0	0
487	56cd9acf3e8958449eee8ad65fb61cf5	61.5792	0.9	0	0	0	2	4	5	2	1	-1	2	1	2	-1	-1	0	-2	0	0	-1	-1	-1	-6	-2	-2	-3	-2	-2	-2	-1	-1	-1	-3	-8	-2	-4	0	-2	-4	-2	-6	0	-7	2	1	0	-2	-2	-2	0	0	-2	-4	-2	-1	-4	-3	-1	-1	-1	0	-1	-2	-1	-5	0	-4	1	-1	-6	-2	-2	-2	-1	2	3	3	3	1	2	-3	0	0	0	0
488	bc3efa49141827c4ea82069b3004a005	92.5735	2.4	-3	0	-6	-5	1	-1	-3	-3	-2	-3	-4	-3	-7	-7	-6	-4	-6	-4	-7	-6	-7	-8	-8	-7	-9	-8	-8	-8	-7	-7	-8	-10	-8	-10	-10	-6	-9	-10	-9	-8	-6	-6	-3	-6	-4	-10	-8	-6	-5	-7	-7	-10	-8	-8	-4	-10	-6	-8	-9	-8	-8	-5	-6	-7	-7	-3	-8	-10	-7	-5	-7	-4	-6	0	0	1	-1	-1	-1	-9	0	0	0	0
489	567f4b59b670d03a66d9419f33351533	94.5736	2.4	-3	0	-6	-5	1	-1	-3	-3	-2	-3	-4	-3	-7	-7	-6	-4	-6	-4	-7	-6	-7	-8	-8	-7	-9	-8	-8	-8	-7	-7	-10	-10	-8	-10	-10	-6	-9	-10	-9	-8	-6	-6	-3	-6	-4	-10	-8	-6	-5	-7	-7	-10	-8	-8	-4	-10	-6	-8	-9	-8	-8	-5	-6	-7	-7	-3	-8	-10	-7	-5	-7	-4	-6	0	0	1	-1	-1	-1	-9	0	0	0	0
490	655c2b6bb48f8522f6989d0f78fca7b4	90.5734	2.4	-2	0	-6	-5	1	-1	-3	-3	-2	-3	-4	-3	-7	-7	-6	-4	-6	-4	-7	-6	-7	-8	-8	-7	-9	-8	-8	-8	-7	-7	-8	-10	-8	-10	-10	-6	-9	-10	-9	-8	-6	-6	-3	-6	-4	-10	-8	-6	-4	-7	-7	-10	-8	-8	-4	-10	-6	-8	-9	-8	-8	-5	-6	-7	-7	-3	-8	-10	-7	-5	-7	-4	-6	0	0	1	-1	-1	-1	-9	0	0	0	0
491	96589f6791a4e42a17ee74d48591dd45	64.5733	0.9	1	-3	1	1	3	5	3	1	0	1	0	3	-3	-3	-2	-3	-1	1	0	-2	-2	-5	0	-1	-2	-1	-1	-1	1	0	1	0	-5	0	0	2	1	0	1	-4	1	-5	2	3	5	0	-2	1	1	4	0	0	1	1	-1	0	0	0	-1	3	3	0	1	-1	4	-1	5	3	-3	1	0	1	2	2	4	3	2	2	3	-1	0	0	0	0
492	fefd503bb2a4a8a62d1ca59782bbdaed	64.5733	1.2	0	-2	-1	-1	1	2	1	-1	1	-1	-2	1	-5	-5	-4	-2	-3	-1	-3	-5	-6	-5	-2	-3	-5	-4	-4	-4	-2	-2	-4	-5	-4	-5	-5	-2	-4	-5	-4	-4	-2	-3	0	-1	1	-4	-5	-1	-1	0	-4	-5	-3	-3	-1	-5	-3	-4	-5	-2	-1	-1	0	-1	0	-1	1	-1	-3	-1	-4	1	-1	1	2	1	0	2	1	-4	0	0	0	0
493	127aa8cb4483d5a86e6e1afdcbe6a59c	64.5733	1.2	-1	-1	-3	-3	1	1	-1	-2	0	-2	-3	-1	-6	-6	-5	-3	-5	-2	-5	-5	-7	-6	-5	-5	-7	-6	-6	-6	-4	-4	-7	-8	-4	-8	-8	-4	-7	-8	-7	-5	-5	-3	-3	-3	-1	-6	-7	-2	-2	-3	-4	-8	-5	-5	-2	-8	-4	-6	-8	-5	-4	-2	-2	-2	-3	-1	-4	-6	-3	-2	-6	0	-2	1	1	1	0	1	0	-6	0	0	0	0
494	8bcb0fe05d19828d3f647bcb1941bf81	64.5733	1	0	-2	0	0	2	4	2	0	1	0	-1	2	-4	-4	-3	-2	-2	0	-2	-3	-4	-5	-2	-3	-4	-3	-3	-3	-1	-1	-3	-4	-5	-4	-4	0	-3	-4	-3	-4	-1	-4	0	0	2	-2	-4	1	0	1	-2	-4	-2	-2	-2	-4	-2	-3	-4	-1	0	-1	0	-1	1	-1	2	0	-3	0	-3	1	0	1	3	2	1	2	2	-3	0	0	0	0
495	6171281f064bee8a688fa53500b80c40	64.5733	1.2	0	-2	-2	-1	2	2	1	0	-1	0	-1	1	-4	-4	-3	-3	-2	-1	-2	-4	-3	-6	-2	-2	-4	-3	-3	-3	-2	-3	-1	-2	-7	-2	-2	-1	-1	-2	-1	-6	-1	-6	3	0	2	-4	-3	-4	-2	0	-4	-2	-2	-2	-2	-2	-2	-2	-2	0	-1	-2	-2	-5	0	-3	1	-1	-6	-2	-1	-2	-2	2	2	2	1	1	2	-4	0	0	0	0
496	791686860d967f8045ba5d37cc0ae105	64.5733	1.2	-1	-1	-4	-3	2	1	-1	-1	-2	-1	-2	-1	-5	-5	-4	-4	-4	-2	-4	-4	-4	-7	-5	-4	-6	-5	-5	-5	-4	-5	-4	-5	-7	-5	-5	-3	-4	-5	-4	-7	-4	-6	0	-2	0	-6	-5	-5	-3	-3	-4	-5	-4	-4	-3	-5	-3	-4	-5	-3	-4	-3	-4	-6	-3	-3	-4	-6	-6	-3	-3	-3	-3	2	1	2	1	0	1	-6	0	0	0	0
497	43d6caeb29d5304cc465cb7c86178eda	64.5733	1.3	-1	-1	-3	-2	1	1	0	-1	0	-1	-2	0	-5	-5	-4	-2	-3	-2	-4	-5	-5	-6	-4	-4	-6	-5	-5	-5	-4	-4	-5	-6	-7	-6	-6	-3	-5	-6	-5	-6	-3	-5	1	-3	-1	-6	-5	-4	-3	-3	-6	-6	-5	-5	-3	-6	-4	-5	-5	-4	-4	-3	-3	-5	-3	-3	-2	-4	-6	-3	-4	-2	-4	1	1	1	0	1	1	-6	0	0	0	0
498	07ed1a1d1b265ff1bbf4c31667c0b43e	64.5733	1.3	-2	0	-5	-4	1	0	-2	-2	-1	-2	-3	-2	-6	-6	-5	-3	-5	-3	-6	-5	-6	-7	-7	-6	-8	-7	-7	-7	-6	-6	-8	-9	-7	-9	-9	-5	-8	-9	-8	-7	-6	-5	-2	-5	-3	-8	-7	-5	-4	-6	-6	-9	-7	-7	-4	-9	-5	-7	-8	-7	-7	-4	-5	-6	-6	-3	-7	-9	-6	-4	-6	-3	-5	1	0	1	0	0	0	-8	0	0	0	0
499	8c2a09a2208348e73b9510b51324ffc0	89.5785	1.4	-1	-2	-2	-2	2	1	-1	-3	0	-3	-2	-1	-5	-5	-5	-2	-4	-2	-4	-4	-8	-5	-5	-4	-6	-5	-5	-5	-3	-3	-6	-7	-3	-7	-8	-4	-6	-7	-7	-4	-3	-4	-4	-1	-2	-6	-7	-1	-1	-2	-3	-8	-4	-4	-1	-7	-3	-6	-8	-5	-3	-2	0	-2	-2	-2	-3	-5	-2	-3	-7	0	-1	0	2	2	1	1	-1	-5	0	0	0	0
500	ba34d53bd143f442d04eef43d92698ff	85.5783	1.7	0	-2	-3	-2	3	1	-1	-2	-2	-2	-1	-1	-4	-4	-4	-3	-3	-2	-3	-3	-5	-6	-5	-3	-5	-4	-4	-4	-3	-4	-1	-4	-6	-4	-5	-3	-3	-4	-4	-6	-2	-7	-1	0	-1	-6	-5	-4	-1	-2	-3	-5	-3	-3	-2	-4	-2	-4	-5	-3	-3	-3	-2	-6	-2	-4	-3	-5	-5	-4	-4	-3	-2	1	2	3	2	0	0	-5	0	0	0	0
501	a5b5280197f88dbad804c1ecfae19a2c	59.5782	0.9	2	-4	3	3	4	6	4	1	1	1	2	4	-1	-1	-1	-1	1	2	2	0	-2	-3	1	1	0	1	1	1	3	2	4	2	-3	2	1	3	3	2	2	-2	3	-5	2	6	5	2	-1	3	3	6	2	1	3	3	0	2	2	1	0	4	5	1	4	0	6	-2	7	5	-1	1	0	2	4	2	5	4	4	3	3	1	0	0	0	0
502	3a6876aab3af89f38b2b1feee2d4a5a9	59.5782	1.1	1	-3	1	1	2	3	2	-1	2	-1	0	2	-3	-3	-3	0	-1	0	-1	-3	-6	-3	-1	-1	-3	-2	-2	-2	0	0	-1	-3	-2	-3	-4	-1	-2	-3	-3	-2	0	-3	0	2	1	-2	-4	1	1	2	-2	-4	-1	-1	0	-3	-1	-3	-4	-1	1	0	3	0	2	-2	3	1	-1	-1	-4	2	1	1	3	2	2	3	1	-2	0	0	0	0
503	21767919d3e59faf3764825b11969739	59.5782	1.1	0	-2	-1	-1	2	2	0	-2	1	-2	-1	0	-4	-4	-4	-1	-3	-1	-3	-3	-7	-4	-4	-3	-5	-4	-4	-4	-2	-2	-4	-6	-2	-6	-7	-3	-5	-6	-6	-3	-3	-3	-3	0	-1	-4	-6	0	0	-1	-2	-7	-3	-3	-1	-6	-2	-5	-7	-4	-2	-1	1	-1	-1	-2	-2	-4	-1	-2	-6	1	0	1	2	2	2	2	0	-4	0	0	0	0
504	25dc419eafad1eb238b2b5bc8ffb197d	59.5782	1.1	1	-3	0	1	3	3	2	0	0	0	1	2	-2	-2	-2	-1	0	0	0	-2	-3	-4	-1	0	-2	-1	-1	-1	0	-1	2	0	-5	0	-1	0	1	0	0	-4	1	-6	3	3	2	-2	-2	-2	0	2	-2	-1	0	0	-1	0	0	-1	-1	1	1	-1	1	-4	2	-4	3	1	-4	-2	-1	-1	0	2	3	3	3	2	2	-2	0	0	0	0
505	038ed79d79cf519cccfceb681e710e54	59.5782	0.9	1	-3	1	2	4	5	3	1	0	1	2	3	-1	-1	-1	-1	1	1	1	0	-1	-4	-1	0	-1	0	0	0	1	0	3	1	-6	1	0	2	2	1	1	-4	2	-7	3	4	3	0	-1	0	1	3	0	0	1	1	-2	1	1	0	0	2	2	-1	1	-4	3	-4	4	2	-4	-1	0	-1	1	2	4	4	4	2	3	-1	0	0	0	0
506	8acd5e9a598305bc09ccc0ece7e6fd29	59.5782	1.2	0	-2	-1	0	2	2	1	-1	1	-1	0	1	-3	-3	-3	0	-1	-1	-2	-3	-5	-4	-3	-2	-4	-3	-3	-3	-2	-2	-2	-4	-5	-4	-5	-2	-3	-4	-4	-4	-1	-5	1	0	-1	-4	-4	-2	-1	-1	-4	-5	-3	-3	-2	-4	-2	-4	-4	-3	-2	-2	0	-4	-1	-4	0	-2	-4	-3	-4	-1	-2	1	2	2	2	2	1	-4	0	0	0	0
507	ec840b3f97808b8b36a2467481e19660	59.5782	1.2	-1	-1	-3	-2	2	1	-1	-2	0	-2	-1	-1	-4	-4	-4	-1	-3	-2	-4	-3	-6	-5	-6	-4	-6	-5	-5	-5	-4	-4	-5	-7	-5	-7	-8	-4	-6	-7	-7	-5	-4	-5	-2	-2	-3	-6	-6	-3	-2	-4	-4	-8	-5	-5	-3	-7	-3	-6	-7	-6	-5	-3	-2	-5	-4	-4	-5	-7	-4	-4	-6	-2	-3	1	1	2	2	1	0	-6	0	0	0	0
508	e7fad03b964e30dbcc4e57a6ddbd45d1	59.5782	1	0	-2	0	1	3	4	2	0	1	0	1	2	-2	-2	-2	0	0	0	-1	-1	-3	-4	-3	-2	-3	-2	-2	-2	-1	-1	-1	-3	-6	-3	-4	0	-2	-3	-3	-4	0	-6	1	1	0	-2	-3	0	0	0	-2	-4	-2	-2	-3	-3	-1	-3	-3	-2	-1	-2	0	-4	0	-4	1	-1	-4	-2	-3	-1	-1	1	3	3	3	2	2	-3	0	0	0	0
509	b05146d4ff6acf3e888de2abf886f2f2	39.5772	1.1	0	-2	1	0	1	3	1	-1	1	-1	-1	1	-4	-4	-3	-1	-2	-1	-1	-3	-5	-4	-1	-1	-4	-3	-2	-2	0	-1	1	-3	-2	-3	0	3	-1	-2	-1	-2	-1	-3	0	0	1	-1	-2	0	1	2	-2	-2	0	-1	-1	-2	-2	-2	-4	0	1	1	2	-1	2	-1	3	1	-2	1	-4	1	1	1	2	3	3	3	1	-2	0	0	0	0
510	f2e7158fd4cd9033619bbf67bcc0b5f2	39.5772	1	0	-2	0	0	2	3	1	0	-1	0	0	1	-3	-3	-2	-2	-1	-1	0	-2	-2	-5	-1	0	-3	-2	-1	-1	0	-2	4	0	-5	0	3	4	2	1	2	-4	0	-6	3	1	2	-1	0	-3	0	2	-2	1	1	0	-2	1	-1	0	-1	2	1	0	0	-5	2	-3	3	1	-5	0	-1	-2	0	2	2	4	4	2	2	-2	0	0	0	0
511	a64075f0d372bd9dd827e536a9e36147	39.5772	0.9	0	-2	1	1	3	5	2	1	-1	1	1	2	-2	-2	-1	-2	0	0	1	0	0	-5	-1	0	-2	-1	0	0	1	-1	5	1	-6	1	4	6	3	2	3	-4	1	-7	3	2	3	1	1	-1	1	3	0	2	2	1	-3	2	0	1	0	3	2	0	0	-5	3	-3	4	2	-5	1	0	-2	1	2	3	5	5	2	3	-1	0	0	0	0
512	2bb9acd6f7bff326a1d45dce439cf051	39.5772	1.1	-1	-1	-1	-1	1	2	0	-1	0	-1	-1	0	-4	-4	-3	-1	-2	-2	-2	-3	-4	-5	-3	-2	-5	-4	-3	-3	-2	-3	0	-4	-5	-4	-1	2	-2	-3	-2	-4	-2	-5	1	-2	-1	-3	-2	-3	-1	-1	-4	-3	-2	-3	-3	-3	-3	-3	-4	-2	-2	-1	-1	-5	-1	-3	0	-2	-5	-1	-4	-2	-2	1	1	3	3	2	1	-4	0	0	0	0
513	a48a320258c9721f6a6a6c3c0a8aaa48	39.5772	1.1	-2	0	-3	-3	1	1	-2	-2	-1	-2	-2	-2	-5	-5	-4	-2	-4	-3	-4	-3	-5	-6	-6	-4	-7	-6	-5	-5	-4	-5	-3	-7	-5	-7	-4	0	-5	-6	-5	-5	-5	-5	-2	-4	-3	-5	-4	-4	-2	-4	-4	-6	-4	-5	-4	-6	-4	-5	-7	-5	-5	-2	-3	-6	-4	-3	-5	-7	-5	-2	-6	-3	-3	1	0	3	3	1	0	-6	0	0	0	0
514	21c8ff92860c5814137fa92d365d43bc	55.0772	0.6	4	-3	5	6	6	8	5	2	0	3	4	5	2	2	1	-1	3	3	4	2	0	-3	3	3	2	3	3	3	5	5	7	4	-3	5	3	4	5	3	4	-2	5	-5	2	7	6	5	1	3	4	8	4	3	5	6	0	6	3	4	3	7	8	4	5	0	8	0	8	7	0	1	2	2	5	3	6	5	5	3	4	3	0	0	0	0
515	8b1357d1619c15cfc443a25223440abe	55.0772	0.5	5	-4	6	7	6	8	6	3	1	4	5	6	3	3	2	0	4	4	5	3	1	-2	4	4	3	4	4	4	6	6	9	6	-2	7	5	5	7	5	6	0	6	-4	3	8	7	6	2	4	5	9	5	5	6	7	1	8	4	5	4	9	10	5	6	1	9	1	9	8	1	2	3	3	6	3	6	5	5	3	4	4	0	0	0	0
516	5b3400c0c9484050b6d159f8ee7fc4c1	55.0772	0.9	3	-2	3	4	4	5	3	0	1	1	2	3	0	0	-1	0	1	1	1	-1	-4	-3	1	1	-1	0	0	0	2	3	2	-1	-2	0	-2	0	0	-2	-1	-2	2	-3	0	3	2	1	-2	1	2	4	0	-2	1	2	0	1	0	0	-1	2	4	3	4	0	4	0	4	3	0	-1	-2	2	2	2	4	3	3	3	2	0	0	0	0	0
517	cfd50dba18d9237c7836e6de7e1b5732	55.0772	0.7	3	-2	4	5	5	7	4	1	1	2	3	4	1	1	0	0	2	2	2	1	-2	-3	1	1	0	1	1	1	3	4	3	0	-3	1	-1	2	1	-1	0	-2	3	-4	0	4	3	3	-1	3	3	5	2	-1	2	3	-1	2	1	1	0	3	5	3	4	0	5	0	5	4	0	0	-1	2	3	2	5	4	4	3	3	1	0	0	0	0
518	12768f05acb7921d2d66d7cbc05b9c94	55.0772	0.6	4	-3	5	6	5	7	5	2	2	3	4	5	2	2	1	1	3	3	3	2	-1	-2	2	2	1	2	2	2	4	5	5	2	-2	3	1	3	3	1	2	0	4	-3	1	5	4	4	0	4	4	6	3	1	3	4	0	4	2	2	1	5	7	4	5	1	6	1	6	5	1	1	0	3	4	2	5	4	4	3	3	2	0	0	0	0
519	73f98a03223eb53b9155433be46602b3	55.0772	0.8	3	-2	2	4	5	5	3	1	-1	2	3	3	1	1	0	-1	2	1	2	0	-1	-4	1	2	0	1	1	1	2	2	5	2	-5	3	1	1	3	1	2	-4	3	-6	3	4	3	1	0	-2	1	4	0	1	2	3	-1	4	1	2	2	4	4	2	2	-4	4	-2	4	3	-3	-2	1	-1	1	3	4	4	4	2	3	0	0	0	0	0
520	bb4615159b4f14a4bde0cd861504d7c2	55.0772	0.7	3	-2	3	5	6	7	4	2	-1	3	4	4	2	2	1	-1	3	2	3	2	1	-4	1	2	1	2	2	2	3	3	6	3	-6	4	2	3	4	2	3	-4	4	-7	3	5	4	3	1	0	2	5	2	2	3	4	-2	5	2	3	3	5	5	2	2	-4	5	-2	5	4	-3	-1	2	-1	2	3	5	5	5	2	4	1	0	0	0	0
521	0f0e98cbefa45e9ef0e311efd1544723	55.0772	0.9	2	-1	1	3	4	4	2	0	0	1	2	2	0	0	-1	0	1	0	0	-1	-3	-4	-1	0	-2	-1	-1	-1	0	1	1	-2	-5	-1	-3	-1	-1	-3	-2	-4	1	-5	1	1	0	-1	-2	-2	0	1	-2	-3	-1	0	-2	0	-1	-1	-1	0	1	1	1	-4	1	-2	1	0	-3	-3	-2	-1	-1	2	3	3	3	2	2	-2	0	0	0	0
522	41f3fa1e012d14f6c92ca6312ba750b9	58.0713	1	2	-3	1	1	2	3	2	-1	2	-1	0	2	-3	-3	-4	0	-1	0	-1	-3	-6	-3	-1	-1	-3	-2	-2	-2	0	1	-1	-3	-2	-3	-3	-1	-2	-3	-3	-2	0	-2	-1	0	2	-1	-4	1	0	2	-2	-3	-1	-1	0	-1	-2	-3	-4	-1	2	2	2	0	2	1	2	1	0	-1	-3	2	0	1	3	2	1	3	2	-2	0	0	0	0
523	295cac3b5691bcd9e58ba55cc2d8c8a6	58.0713	0.9	2	-3	0	1	3	3	2	0	0	0	1	2	-2	-2	-3	-1	0	0	0	-2	-3	-4	-1	0	-2	-1	-1	-1	0	0	2	0	-5	0	0	0	1	0	0	-4	1	-5	2	1	3	-1	-2	-2	-1	2	-2	0	0	0	-1	2	-1	-1	-1	1	2	1	0	-4	2	-1	2	1	-3	-2	0	-1	-1	2	3	3	2	2	3	-2	0	0	0	0
524	b21983bccd97b4d259df7f2c582b1e96	58.0713	1	1	-2	-1	0	2	2	1	-1	1	-1	0	1	-3	-3	-4	0	-1	-1	-2	-3	-5	-4	-3	-2	-4	-3	-3	-3	-2	-1	-2	-4	-5	-4	-4	-2	-3	-4	-4	-4	-1	-4	0	-2	0	-3	-4	-2	-2	-1	-4	-4	-3	-3	-2	-2	-3	-4	-4	-3	-1	0	-1	-4	-1	-1	-1	-2	-3	-3	-3	-1	-3	1	2	2	1	2	2	-4	0	0	0	0
525	fbd7aa2cd79465375b29300879311666	58.0713	1.1	0	-1	-3	-2	2	1	-1	-2	0	-2	-1	-1	-4	-4	-5	-1	-3	-2	-4	-3	-6	-5	-6	-4	-6	-5	-5	-5	-4	-3	-5	-7	-5	-7	-7	-4	-6	-7	-7	-5	-4	-4	-3	-4	-2	-5	-6	-3	-3	-4	-4	-7	-5	-5	-3	-5	-4	-6	-7	-6	-4	-1	-3	-5	-4	-1	-6	-7	-3	-4	-5	-2	-4	1	1	2	1	1	1	-6	0	0	0	0
526	34f3c0b8015954446be48c0e8063490a	53.0762	0.7	4	-5	5	5	5	7	5	1	2	1	4	5	1	1	-1	1	3	3	4	2	-2	-1	2	3	2	3	3	3	5	5	7	4	-1	4	3	4	5	4	3	0	5	-4	1	7	6	5	0	5	4	8	4	3	5	5	1	6	3	2	1	5	8	4	6	1	8	0	8	7	2	1	1	3	5	2	6	5	5	4	4	3	0	0	0	0
527	f07be115a66a4051e55eb440ebebce37	53.0762	0.9	3	-4	3	3	3	4	3	-1	3	-1	2	3	-1	-1	-3	2	1	1	1	-1	-6	-1	0	1	-1	0	0	0	2	3	2	-1	0	-1	-2	0	0	-1	-2	0	2	-2	-1	3	2	1	-3	3	2	4	0	-2	1	1	1	1	0	-2	-3	0	4	3	5	1	4	0	4	3	2	-1	-3	3	2	1	4	3	3	4	2	0	0	0	0	0
528	0420bea9dd41f184b846db40a585336d	53.0762	0.8	3	-4	4	4	4	6	4	0	3	0	3	4	0	0	-2	2	2	2	2	1	-4	-1	0	1	0	1	1	1	3	4	3	0	-1	0	-1	2	1	0	-1	0	3	-3	-1	4	3	3	-2	5	3	5	2	-1	2	2	0	2	1	-1	-2	1	5	3	5	1	5	0	5	4	2	0	-2	3	3	1	5	4	4	4	3	1	0	0	0	0
529	b11e16ce10e7afb5e0b15ca77061b29b	53.0762	0.9	3	-4	2	3	4	4	3	0	1	0	3	3	0	0	-2	1	2	1	2	0	-3	-2	0	2	0	1	1	1	2	2	5	2	-3	2	1	1	3	2	1	-2	3	-5	2	4	3	1	-1	0	1	4	0	1	2	2	0	4	1	0	0	2	4	2	3	-3	4	-2	4	3	-1	-2	0	0	1	2	4	4	4	3	3	0	0	0	0	0
530	40f3f55a969eae4e0e41fe993b83faf6	53.0762	0.7	3	-4	3	4	5	6	4	1	1	1	4	4	1	1	-1	1	3	2	3	2	-1	-2	0	2	1	2	2	2	3	3	6	3	-4	3	2	3	4	3	2	-2	4	-6	2	5	4	3	0	2	2	5	2	2	3	3	-1	5	2	1	1	3	5	2	3	-3	5	-2	5	4	-1	-1	1	0	2	2	5	5	5	3	4	1	0	0	0	0
531	45e9a6f8dc6dcf2696bc90370a435ea3	33.0752	0.6	3	-4	5	4	4	7	4	1	1	1	3	4	0	0	-1	0	2	2	4	2	-1	-2	2	3	1	2	3	3	5	4	9	4	-1	4	7	8	6	5	5	0	4	-4	1	5	6	6	2	4	4	8	4	5	6	5	0	7	2	3	1	6	8	5	5	0	8	1	8	7	1	3	1	2	5	2	5	6	6	4	4	3	0	0	0	0
532	b745e94d8b8e62051851511310a5bf48	33.0752	0.7	2	-3	3	2	2	4	2	-1	2	-1	1	2	-2	-2	-3	1	0	0	1	-1	-5	-2	0	1	-2	-1	0	0	2	2	4	-1	0	-1	2	4	1	0	0	0	1	-2	-1	1	2	2	-1	2	2	4	0	0	2	1	0	2	-1	-1	-3	1	4	4	4	0	4	1	4	3	1	1	-3	2	2	1	3	4	4	4	2	0	0	0	0	0
533	ce9ba3f0b109c911b2f7d5e841b7def0	33.0752	0.6	3	-4	4	3	2	4	3	0	3	0	2	3	-1	-1	-2	2	1	1	2	0	-4	-1	1	2	-1	0	1	1	3	3	6	1	1	1	4	5	3	2	2	2	2	-1	0	2	3	3	0	3	3	5	1	2	3	2	1	4	0	0	-2	3	6	5	5	1	5	2	5	4	2	2	-2	3	3	1	3	4	4	4	2	1	0	0	0	0
534	e7b8bd32496e6a53fcbf11a80eae475e	33.0752	0.4	3	-4	5	4	3	6	4	1	3	1	3	4	0	0	-1	2	2	2	3	2	-2	-1	1	2	0	1	2	2	4	4	7	2	0	2	5	7	4	3	3	2	3	-2	0	3	4	5	1	5	4	6	3	3	4	3	0	5	1	1	-1	4	7	5	5	1	6	2	6	5	2	3	-1	3	4	1	4	5	5	4	3	2	0	0	0	0
535	84673ab4b01176e75827c33bb00cb47e	33.0752	0.8	1	-2	1	1	2	3	1	-1	1	-1	1	1	-2	-2	-3	1	0	-1	0	-1	-4	-3	-2	0	-3	-2	-1	-1	0	0	3	-2	-3	-2	1	3	0	-1	-1	-2	0	-4	0	-1	0	0	-1	-1	0	1	-2	-1	0	-1	-2	1	-2	-2	-3	-1	1	2	1	-4	1	-1	1	0	-2	-1	-3	-1	-1	1	2	4	4	3	2	-2	0	0	0	0
536	3414a5a26ba4fbcb878eb5f969bd11ed	48.1682	0.6	6	-1	7	9	8	9	6	4	-3	6	4	4	5	5	5	-5	3	4	5	2	2	-4	5	4	4	4	5	5	6	5	9	4	-3	5	4	4	5	2	5	-3	6	-7	4	8	5	9	4	-1	5	9	7	4	6	8	0	5	4	7	7	9	10	-1	6	-1	9	-2	9	9	-2	3	3	1	7	4	7	6	6	2	5	6	0	0	0	0
537	cdeb7cee0f41596f2d6dc65988aeb5f9	48.1682	0.7	5	0	6	8	7	8	5	3	-2	5	3	3	4	4	4	-4	2	3	3	1	0	-4	3	2	2	2	3	3	4	4	5	0	-3	1	0	2	1	-2	1	-3	4	-6	2	5	2	7	2	-1	4	6	5	0	3	5	-1	1	2	4	4	5	7	-2	5	-1	6	-2	6	6	-2	2	0	1	5	3	6	5	5	2	4	4	0	0	0	0
538	353d3b4393d63beafe9456d926bd7b84	48.1682	0.7	5	0	4	7	7	6	4	3	-4	5	3	2	4	4	4	-5	2	2	3	0	1	-5	3	3	2	2	3	3	3	2	7	2	-5	3	2	1	3	0	3	-5	4	-8	5	5	2	5	3	-6	2	5	3	2	3	5	-1	3	2	5	6	6	6	-3	3	-5	5	-4	5	5	-5	0	2	-2	3	4	5	5	5	1	4	3	0	0	0	0
539	77e99972ef9a213eb5abc0228d6c58d9	48.1682	0.6	5	0	5	8	8	8	5	4	-4	6	4	3	5	5	5	-5	3	3	4	2	3	-5	3	3	3	3	4	4	4	3	8	3	-6	4	3	3	4	1	4	-5	5	-9	5	6	3	7	4	-4	3	6	5	3	4	6	-2	4	3	6	7	7	7	-3	3	-5	6	-4	6	6	-5	1	3	-2	4	4	6	6	6	1	5	4	0	0	0	0
540	6f33ee26b760e2a8635c5d2c7d706e3c	48.1682	0.8	4	1	3	6	6	5	3	2	-3	4	2	1	3	3	3	-4	1	1	1	-1	-1	-5	1	1	0	0	1	1	1	1	3	-2	-5	-1	-2	-1	-1	-4	-1	-5	2	-7	3	2	-1	3	1	-6	1	2	1	-2	0	2	-2	-1	0	2	3	2	3	-4	2	-5	2	-4	2	2	-5	-1	-1	-2	1	3	4	4	4	1	3	1	0	0	0	0
541	d11c1427e25d48c90ca415819f2a89c5	48.1682	0.7	4	1	4	7	7	7	4	3	-3	5	3	2	4	4	4	-4	2	2	2	1	1	-5	1	1	1	1	2	2	2	2	4	-1	-6	0	-1	1	0	-3	0	-5	3	-8	3	3	0	5	2	-4	2	3	3	-1	1	3	-3	0	1	3	4	3	4	-4	2	-5	3	-4	3	3	-5	0	0	-2	2	3	5	5	5	1	4	2	0	0	0	0
542	c18b2b3e0cdf1ef895c918f88083e303	48.1682	0.6	4	1	4	7	8	7	4	4	-4	6	4	2	5	5	4	-5	3	3	3	1	1	-5	4	4	3	3	4	4	4	3	9	4	-6	5	4	2	5	2	5	-6	5	-10	7	7	4	6	4	-4	3	7	4	4	5	7	-1	5	3	7	8	8	8	-2	4	-7	7	-4	7	7	-5	2	4	-3	4	5	6	6	6	1	5	4	0	0	0	0
543	e7b55f50fca4e6b030a610b73f04fd27	48.1682	0.6	4	1	5	8	9	9	5	5	-4	7	5	3	6	6	5	-5	4	4	4	3	3	-5	4	4	4	4	5	5	5	4	10	5	-7	6	5	4	6	3	6	-6	6	-11	7	8	5	8	5	-2	4	8	6	5	6	8	-2	6	4	8	9	9	9	-2	4	-7	8	-4	8	8	-5	3	5	-3	5	5	7	7	7	1	6	5	0	0	0	0
544	ba5427ef2b4977b91dc67e16b7eb07a7	51.1623	1	4	-1	3	4	4	4	3	1	-1	2	0	1	0	0	0	-4	-1	1	0	-3	-4	-4	1	0	-1	-1	0	0	1	1	1	-3	-2	-3	-2	-1	-2	-4	-2	-3	1	-4	1	1	1	3	-1	-3	1	3	1	-2	0	1	0	-2	-1	0	0	1	4	-3	3	-1	3	-1	3	3	-2	1	-2	1	2	2	4	3	2	2	3	1	0	0	0	0
545	8f5f8e442e2babf75f852945b5ebf9de	51.1623	0.8	4	-1	4	5	5	6	4	2	-1	3	1	2	1	1	1	-4	0	2	1	-1	-2	-4	1	0	0	0	1	1	2	2	2	-2	-3	-2	-1	1	-1	-3	-1	-3	2	-5	1	2	2	5	0	-1	2	4	3	-1	1	2	-1	-1	0	1	1	2	5	-3	3	-1	4	-1	4	4	-2	2	-1	1	3	2	5	4	3	2	4	2	0	0	0	0
546	0bf4fe695f20736025cfe32603b0b841	51.1623	0.8	4	-1	2	4	5	4	3	2	-3	3	1	1	1	1	1	-5	0	1	1	-2	-1	-5	1	1	0	0	1	1	1	0	4	0	-5	0	1	0	1	-1	1	-5	2	-7	4	2	2	3	1	-6	0	3	1	1	1	2	-1	1	0	2	3	3	4	-4	1	-5	3	-3	3	3	-5	0	1	-2	1	3	4	4	3	1	4	1	0	0	0	0
547	e00da33c6fc2c1234023e859b23cab36	51.1623	0.7	4	-1	3	5	6	6	4	3	-3	4	2	2	2	2	2	-5	1	2	2	0	1	-5	1	1	1	1	2	2	2	1	5	1	-6	1	2	2	2	0	2	-5	3	-8	4	3	3	5	2	-4	1	4	3	2	2	3	-2	2	1	3	4	4	5	-4	1	-5	4	-3	4	4	-5	1	2	-2	2	3	5	5	4	1	5	2	0	0	0	0
548	6889ee6af6c2e9873d4abb394f7e7429	51.1623	0.9	3	0	1	3	4	3	2	1	-2	2	0	0	0	0	0	-4	-1	0	-1	-3	-3	-5	-1	-1	-2	-2	-1	-1	-1	-1	0	-4	-5	-4	-3	-2	-3	-5	-3	-5	0	-6	2	-1	-1	1	-1	-6	-1	0	-1	-3	-2	-1	-2	-3	-2	-1	0	-1	1	-5	0	-5	0	-3	0	0	-5	-1	-2	-2	-1	2	3	3	2	1	3	-1	0	0	0	0
549	cae00170db8442c4a034e3b139a1f56d	51.1623	0.9	2	1	-1	1	4	2	0	0	-3	1	-1	-2	-1	-1	-1	-5	-3	-1	-3	-3	-4	-6	-4	-3	-4	-4	-3	-3	-3	-3	-3	-7	-5	-7	-6	-4	-6	-8	-6	-6	-3	-6	-1	-3	-3	-1	-3	-7	-2	-3	-1	-6	-4	-3	-3	-6	-3	-3	-3	-4	-2	-6	-2	-6	-3	-3	-5	-5	-5	-2	-4	-3	-2	2	2	3	2	0	2	-3	0	0	0	0
550	c56063e7ca3034f1a051d20365f50c62	46.1672	0.8	6	-3	6	7	6	6	5	2	-1	3	3	3	3	3	2	-3	2	3	4	0	-2	-2	4	4	3	3	4	4	5	4	8	3	0	3	3	2	4	2	3	-1	5	-5	3	7	4	7	2	-1	4	8	5	3	5	6	2	4	3	4	4	6	9	-1	7	0	8	-2	8	8	0	2	1	2	6	3	6	5	5	3	4	5	0	0	0	0
551	3a3014e623c7c0de3cd1f5d4dc6a5ee3	46.1672	0.6	6	-3	7	8	7	8	6	3	-1	4	4	4	4	4	3	-3	3	4	5	2	0	-2	4	4	4	4	5	5	6	5	9	4	-1	4	4	4	5	3	4	-1	6	-6	3	8	5	9	3	1	5	9	7	4	6	7	1	5	4	5	5	7	10	-1	7	0	9	-2	9	9	0	3	2	2	7	3	7	6	6	3	5	6	0	0	0	0
552	f74afdf5081ecc873f2745dbf0592034	46.1672	0.9	5	-2	5	6	5	5	4	1	0	2	2	2	2	2	1	-2	1	2	2	-1	-4	-2	2	2	1	1	2	2	3	3	4	-1	0	-1	-1	0	0	-2	-1	-1	3	-4	1	4	1	5	0	-1	3	5	3	-1	2	3	1	0	1	1	1	2	6	-2	6	0	5	-2	5	5	0	1	-2	2	4	2	5	4	4	3	3	3	0	0	0	0
553	4ce117daa91fd2b60a4d0a3b24d69313	46.1672	0.8	5	-2	4	6	6	5	4	2	-2	3	3	2	3	3	2	-3	2	2	3	0	-1	-3	2	3	2	2	3	3	3	2	7	2	-3	2	2	1	3	1	2	-3	4	-7	4	5	2	5	2	-4	2	5	3	2	3	4	0	3	2	3	4	4	6	-3	4	-4	5	-4	5	5	-3	0	1	-1	3	3	5	5	5	2	4	3	0	0	0	0
554	04604b452c5a5846ad665d2b48fb6afc	46.1672	0.7	5	-2	5	7	7	7	5	3	-2	4	4	3	4	4	3	-3	3	3	4	2	1	-3	2	3	3	3	4	4	4	3	8	3	-4	3	3	3	4	2	3	-3	5	-8	4	6	3	7	3	-2	3	6	5	3	4	5	-1	4	3	4	5	5	7	-3	4	-4	6	-4	6	6	-3	1	2	-1	4	3	6	6	6	2	5	4	0	0	0	0
555	9569433842048c9c8a88cf2d1769ea14	46.1672	0.9	4	-1	3	5	5	4	3	1	-1	2	2	1	2	2	1	-2	1	1	1	-1	-3	-3	0	1	0	0	1	1	1	1	3	-2	-3	-2	-2	-1	-1	-3	-2	-3	2	-6	2	2	-1	3	0	-4	1	2	1	-2	0	1	-1	-1	0	0	1	0	3	-4	3	-4	2	-4	2	2	-3	-1	-2	-1	1	2	4	4	4	2	3	1	0	0	0	0
556	514f6c03d8987a280e371b9ce75d1ae0	46.1672	0.7	4	-1	4	6	7	6	4	3	-2	4	4	2	4	4	2	-3	3	3	3	1	-1	-3	3	4	3	3	4	4	4	3	9	4	-4	4	4	2	5	3	4	-4	5	-9	6	7	4	6	3	-2	3	7	4	4	5	6	0	5	3	5	6	6	8	-2	5	-6	7	-4	7	7	-3	2	3	-2	4	4	6	6	6	2	5	4	0	0	0	0
557	a02407dff9f177cd8da6b75737e69184	46.1672	0.6	4	-1	5	7	8	8	5	4	-2	5	5	3	5	5	3	-3	4	4	4	3	1	-3	3	4	4	4	5	5	5	4	10	5	-5	5	5	4	6	4	5	-4	6	-10	6	8	5	8	4	0	4	8	6	5	6	7	-1	6	4	6	7	7	9	-2	5	-6	8	-4	8	8	-3	3	4	-2	5	4	7	7	7	2	6	5	0	0	0	0
558	bfff7fabb94c82599fb7d73101cfbfd4	26.1662	0.7	5	-2	6	6	5	6	4	2	-2	3	2	2	2	2	2	-4	1	2	4	0	-1	-3	4	4	2	2	4	4	5	3	10	3	0	3	7	6	5	3	5	-1	4	-5	3	5	4	8	4	-2	4	8	5	5	6	6	1	5	2	5	4	7	9	0	6	-1	8	-1	8	8	-1	4	1	1	6	3	5	6	6	3	4	5	0	0	0	0
559	6b6f5b8fbc7d01d70d4672e8e71e8a9e	26.1662	0.5	5	-2	7	7	6	8	5	3	-2	4	3	3	3	3	3	-4	2	3	5	2	1	-3	4	4	3	3	5	5	6	4	11	4	-1	4	8	8	6	4	6	-1	5	-6	3	6	5	10	5	0	5	9	7	6	7	7	0	6	3	6	5	8	10	0	6	-1	9	-1	9	9	-1	5	2	1	7	3	6	7	7	3	5	6	0	0	0	0
560	fa9c565f6120cfdc8a280b5c3d718500	26.1662	0.5	6	-3	7	7	5	6	5	3	-1	4	3	3	3	3	3	-3	2	3	5	1	0	-2	5	5	3	3	5	5	6	4	12	5	1	5	9	7	7	5	7	1	5	-4	4	6	5	9	5	-1	5	9	6	7	7	7	2	7	3	6	5	9	11	1	7	0	9	0	9	9	0	5	2	2	7	3	5	6	6	3	4	6	0	0	0	0
561	5e0f910be4da944bd451559dad2b28be	26.1662	0.4	6	-3	8	8	6	8	6	4	-1	5	4	4	4	4	4	-3	3	4	6	3	2	-2	5	5	4	4	6	6	7	5	13	6	0	6	10	9	8	6	8	1	6	-5	4	7	6	11	6	1	6	10	8	8	8	8	1	8	4	7	6	10	12	1	7	0	10	0	10	10	0	6	3	2	8	3	6	7	7	3	5	7	0	0	0	0
562	042be515568106964fdfbf112fe57872	26.1662	0.5	4	-1	5	5	4	5	3	1	-1	2	1	1	1	1	1	-3	0	1	2	-1	-3	-3	2	2	0	0	2	2	3	2	6	-1	0	-1	3	4	1	-1	1	-1	2	-4	1	2	1	6	2	-2	3	5	3	1	3	3	0	1	0	2	1	3	6	-1	5	-1	5	-1	5	5	-1	3	-2	1	4	2	4	5	5	3	3	3	0	0	0	0
563	87f9c15465816bb4d9d371986ffa33db	26.1662	0.4	4	-1	6	6	5	7	4	2	-1	3	2	2	2	2	2	-3	1	2	3	1	-1	-3	2	2	1	1	3	3	4	3	7	0	-1	0	4	6	2	0	2	-1	3	-5	1	3	2	8	3	0	4	6	5	2	4	4	-1	2	1	3	2	4	7	-1	5	-1	6	-1	6	6	-1	4	-1	1	5	2	5	6	6	3	4	4	0	0	0	0
564	a0981f77c2e48a401c108ffe2e5e1d95	26.1662	0.4	5	-2	6	6	4	5	4	2	0	3	2	2	2	2	2	-2	1	2	3	0	-2	-2	3	3	1	1	3	3	4	3	8	1	1	1	5	5	3	1	3	1	3	-3	2	3	2	7	3	-1	4	6	4	3	4	4	1	3	1	3	2	5	8	0	6	0	6	0	6	6	0	4	-1	2	5	2	4	5	5	3	3	4	0	0	0	0
565	7e73ffbd9a64a58c56db8cb5829de35f	26.1662	0.3	5	-2	7	7	5	7	5	3	0	4	3	3	3	3	3	-2	2	3	4	2	0	-2	3	3	2	2	4	4	5	4	9	2	0	2	6	7	4	2	4	1	4	-4	2	4	3	9	4	1	5	7	6	4	5	5	0	4	2	4	3	6	9	0	6	0	7	0	7	7	0	5	0	2	6	2	5	6	6	3	4	5	0	0	0	0
566	f0be40b7e5249c9423dc06349def0e9d	26.1662	0.5	4	-1	7	7	7	9	5	4	-2	5	4	3	4	4	3	-4	3	4	5	3	1	-3	5	5	4	4	6	6	7	5	13	6	-2	6	10	9	8	6	8	-2	6	-8	5	8	7	11	6	2	6	11	8	8	9	9	0	8	4	8	7	10	12	1	7	-3	11	-1	11	11	-1	7	4	0	8	4	7	8	8	3	6	7	0	0	0	0
567	0dacaa3719be743a4c086606c93e0c2f	26.1662	0.4	5	-2	8	8	7	9	6	5	-1	6	5	4	5	5	4	-3	4	5	6	4	2	-2	6	6	5	5	7	7	8	6	15	8	-1	8	12	10	10	8	10	0	7	-7	6	9	8	12	7	3	7	12	9	10	10	10	1	10	5	9	8	12	14	2	8	-2	12	0	12	12	0	8	5	1	9	4	7	8	8	3	6	8	0	0	0	0
568	e7fee17bcefea7b3b6fa263ca852b729	26.1662	0.7	4	-1	4	5	5	5	3	2	-3	3	2	1	2	2	2	-4	1	1	3	0	0	-4	2	3	1	1	3	3	3	1	9	2	-3	2	6	5	4	2	4	-3	3	-7	4	3	2	6	4	-5	2	5	3	4	4	4	-1	4	1	4	4	5	6	-2	3	-5	5	-3	5	5	-4	2	1	-2	3	3	4	6	6	2	4	3	0	0	0	0
569	85dbd260f5fe5048edbc1448dc188660	26.1662	0.7	3	0	2	3	5	4	1	1	-4	2	1	-1	1	1	1	-5	-1	0	1	0	-1	-5	-1	1	-1	-1	1	1	1	-1	6	-1	-3	-1	3	3	1	-1	1	-4	0	-7	1	1	0	4	2	-6	1	2	3	1	2	2	-2	1	0	2	1	2	3	-3	1	-6	2	-3	0	0	-4	1	-1	-3	2	3	3	6	6	1	3	1	0	0	0	0
570	4914a6c2f3ab049f0082af586a950f18	26.1662	0.5	4	-1	5	6	6	7	4	3	-3	4	3	2	3	3	3	-4	2	2	4	2	2	-4	2	3	2	2	4	4	4	2	10	3	-4	3	7	7	5	3	5	-3	4	-8	4	4	3	8	5	-3	3	6	5	5	5	5	-2	5	2	5	5	6	7	-2	3	-5	6	-3	6	6	-4	3	2	-2	4	3	5	7	7	2	5	4	0	0	0	0
571	2af4c76493ac0bb226d1541c979ad085	26.1662	0.4	5	-2	6	7	6	7	5	4	-2	5	4	3	4	4	4	-3	3	3	5	3	3	-3	3	4	3	3	5	5	5	3	12	5	-3	5	9	8	7	5	7	-1	5	-7	5	5	4	9	6	-2	4	7	6	7	6	6	-1	7	3	6	6	8	9	-1	4	-4	7	-2	7	7	-3	4	3	-1	5	3	5	7	7	2	5	5	0	0	0	0
572	ca41f61ce631fdba830b5be16e73a565	26.1662	0.5	3	0	3	4	4	4	2	1	-2	2	1	0	1	1	1	-3	0	0	1	-1	-2	-4	0	1	-1	-1	1	1	1	0	5	-2	-3	-2	2	3	0	-2	0	-3	1	-6	2	0	-1	4	2	-5	1	2	1	0	1	1	-2	0	-1	1	1	1	3	-3	2	-5	2	-3	2	2	-4	1	-2	-2	1	2	3	5	5	2	3	1	0	0	0	0
573	2383e2e5f3968ef371f6562531d01105	26.1662	0.4	3	0	4	5	5	6	3	2	-2	3	2	1	2	2	2	-3	1	1	2	1	0	-4	0	1	0	0	2	2	2	1	6	-1	-4	-1	3	5	1	-1	1	-3	2	-7	2	1	0	6	3	-3	2	3	3	1	2	2	-3	1	0	2	2	2	4	-3	2	-5	3	-3	3	3	-4	2	-1	-2	2	2	4	6	6	2	4	2	0	0	0	0
574	f10f1c0b9195223469a389cc895ed23b	26.1662	0.3	4	-1	5	6	5	6	4	3	-1	4	3	2	3	3	3	-2	2	2	3	2	1	-3	1	2	1	1	3	3	3	2	8	1	-3	1	5	6	3	1	3	-1	3	-6	3	2	1	7	4	-2	3	4	4	3	3	3	-2	3	1	3	3	4	6	-2	3	-4	4	-2	4	4	-3	3	0	-1	3	2	4	6	6	2	4	3	0	0	0	0
575	775c2d49bf1ba61023dd08f489aea472	26.1662	0.6	3	0	4	5	6	6	3	3	-3	4	3	1	3	3	2	-4	2	2	3	1	0	-4	3	4	2	2	4	4	4	2	11	4	-4	4	8	6	6	4	6	-4	4	-9	6	5	4	7	5	-3	3	7	4	6	6	6	-1	6	2	6	6	7	8	-1	4	-7	7	-3	7	7	-4	4	3	-3	4	4	5	7	7	2	5	4	0	0	0	0
576	53de569c7bef2a2bac681836b9717f4a	26.1662	0.5	3	0	5	6	7	8	4	4	-3	5	4	2	4	4	3	-4	3	3	4	3	2	-4	3	4	3	3	5	5	5	3	12	5	-5	5	9	8	7	5	7	-4	5	-10	6	6	5	9	6	-1	4	8	6	7	7	7	-2	7	3	7	7	8	9	-1	4	-7	8	-3	8	8	-4	5	4	-3	5	4	6	8	8	2	6	5	0	0	0	0
577	3e12678efe5012b9fe1359a46b24ce7c	26.1662	0.4	4	-1	6	7	7	8	5	5	-2	6	5	3	5	5	4	-3	4	4	5	4	3	-3	4	5	4	4	6	6	6	4	14	7	-4	7	11	9	9	7	9	-2	6	-9	7	7	6	10	7	0	5	9	7	9	8	8	-1	9	4	8	8	10	11	0	5	-6	9	-2	9	9	-3	6	5	-2	6	4	6	8	8	2	6	6	0	0	0	0
578	796c75b07fbcca14e811d8fff70c4158	26.1662	0.3	6	-2	8	8	5	8	5	2	1	3	2	3	2	2	2	-1	2	4	2	3	0	-2	3	3	2	2	4	4	6	5	9	2	2	2	6	7	4	2	4	2	5	-4	2	2	1	10	3	3	6	9	7	4	6	6	1	4	2	3	3	7	11	1	8	2	9	1	9	9	2	6	0	4	8	2	6	6	6	3	5	5	0	0	0	0
579	c22beb342ca48a492eeee13f484c8328	80.5694	1.7	1	0	0	2	4	2	1	0	-3	1	-1	-1	-1	-1	-1	-5	-2	-1	-2	-4	-4	-6	-2	-2	-3	-3	-2	-2	-2	-3	0	-5	-6	-5	-5	-3	-4	-6	-4	-7	0	-7	1	0	-3	-2	-3	-6	-1	-1	-3	-5	-3	-2	-2	-6	-2	-2	-1	-2	-1	-5	0	-6	-1	-4	0	-1	-6	-2	-4	-3	-1	1	3	2	1	0	1	-2	0	0	0	0
580	e87c49fd6a503bd1d27cacfcc3068623	52.5692	0.9	4	-2	4	5	5	5	4	2	-2	3	1	2	1	1	1	-5	0	2	2	-2	-2	-4	3	2	1	1	2	2	3	1	5	1	-2	1	1	1	2	0	2	-4	3	-5	3	6	3	4	0	-2	3	6	2	1	3	4	1	0	2	3	3	5	6	-1	5	-1	6	-2	7	6	-2	2	0	1	5	3	5	3	3	2	3	3	0	0	0	0
581	ab64945e43d96cc98cf3443dc49e8315	52.5692	0.8	3	-1	4	5	5	6	4	2	-1	3	1	2	1	1	1	-4	0	2	1	-1	-2	-4	1	0	0	0	1	1	2	1	2	-2	-3	-2	-2	1	-1	-3	-1	-4	2	-5	1	4	1	4	-1	0	3	4	2	-2	1	2	-1	-3	1	1	1	2	4	-2	4	-1	4	-2	5	4	-2	2	-2	1	4	2	5	3	3	2	3	2	0	0	0	0
582	6056b2dab70111fd1bd099bb05090145	52.5692	0.9	3	-1	2	4	5	4	3	2	-3	3	1	1	1	1	1	-5	0	1	1	-2	-1	-5	1	1	0	0	1	1	1	-1	4	0	-5	0	0	0	1	-1	1	-6	2	-7	4	4	1	2	0	-5	1	3	0	0	1	2	-1	-1	1	2	3	3	3	-3	2	-5	3	-4	4	3	-5	0	0	-2	2	3	4	3	3	1	3	1	0	0	0	0
583	5dcb485338e4d5f9723336f33a3a93a1	52.5692	0.9	2	0	0	2	5	3	1	1	-4	2	0	-1	0	0	0	-6	-2	0	-1	-2	-2	-6	-2	-1	-2	-2	-1	-1	-1	-3	1	-3	-5	-3	-3	-2	-2	-4	-2	-7	-1	-7	1	2	-1	0	-2	-6	0	0	0	-3	-1	0	-2	-4	0	0	0	0	0	-4	0	-6	0	-4	-1	-2	-5	-1	-2	-3	1	3	3	3	3	0	2	-1	0	0	0	0
584	318812d2f48b940a5e1a0727090f46aa	52.5692	0.8	3	-1	3	5	6	6	4	3	-3	4	2	2	2	2	2	-5	1	2	2	0	1	-5	1	1	1	1	2	2	2	0	5	1	-6	1	1	2	2	0	2	-6	3	-8	4	5	2	4	1	-3	2	4	2	1	2	3	-2	0	2	3	4	4	4	-3	2	-5	4	-4	5	4	-5	1	1	-2	3	3	5	4	4	1	4	2	0	0	0	0
585	db5641da8a4314043f380e96e47d76d7	52.5692	0.9	2	0	1	3	4	3	2	1	-2	2	0	0	0	0	0	-4	-1	0	-1	-3	-3	-5	-1	-1	-2	-2	-1	-1	-1	-2	0	-4	-5	-4	-4	-2	-3	-5	-3	-6	0	-6	2	1	-2	0	-2	-5	0	0	-2	-4	-2	-1	-2	-5	-1	-1	0	-1	0	-4	1	-5	0	-4	1	0	-5	-1	-3	-2	0	2	3	2	2	1	2	-1	0	0	0	0
586	87926da3489d8de0419077175fd7f276	52.5692	0.9	1	1	-1	1	4	2	0	0	-3	1	-1	-2	-1	-1	-1	-5	-3	-1	-3	-3	-4	-6	-4	-3	-4	-4	-3	-3	-3	-4	-3	-7	-5	-7	-7	-4	-6	-8	-6	-7	-3	-6	-1	-1	-4	-2	-4	-6	-1	-3	-2	-7	-4	-3	-3	-8	-2	-3	-3	-4	-3	-5	-1	-6	-3	-4	-4	-5	-5	-2	-5	-3	-1	2	2	2	2	0	1	-3	0	0	0	0
587	adaffcca8a20ca40e4b68ad13b73fec8	52.5692	0.9	2	0	2	4	5	5	3	2	-2	3	1	1	1	1	1	-4	0	1	0	-1	-1	-5	-1	-1	-1	-1	0	0	0	-1	1	-3	-6	-3	-3	0	-2	-4	-2	-6	1	-7	2	2	-1	2	-1	-3	1	1	0	-3	-1	0	-3	-4	0	0	1	0	1	-4	1	-5	1	-4	2	1	-5	0	-2	-2	1	2	4	3	3	1	3	0	0	0	0	0
588	b1c351a23df72aad45d90691c0a5a4b3	83.5635	1.6	0	-1	-3	-2	3	0	-1	-1	-4	-1	-3	-3	-4	-4	-4	-7	-5	-2	-4	-5	-5	-7	-5	-4	-5	-5	-4	-4	-4	-6	-2	-6	-6	-7	-5	-4	-5	-6	-5	-8	-3	-7	-1	-2	-2	-4	-5	-7	-3	-3	-3	-5	-4	-4	-2	-7	-3	-4	-4	-4	-3	-6	-3	-7	-3	-3	-4	-5	-6	-2	-4	-4	-2	1	2	2	0	-1	1	-4	0	0	0	0
589	32937ce34759c0f5be420776d4c6ef54	83.5635	1.8	-1	0	-4	-3	2	-1	-2	-2	-3	-2	-4	-4	-5	-5	-5	-6	-6	-3	-6	-6	-7	-7	-7	-6	-7	-7	-6	-6	-6	-7	-6	-10	-6	-11	-9	-6	-9	-10	-9	-8	-5	-6	-3	-5	-5	-6	-7	-7	-4	-6	-5	-9	-7	-7	-3	-11	-5	-7	-7	-8	-6	-7	-4	-7	-6	-3	-7	-8	-6	-3	-7	-4	-4	0	1	1	-1	-1	0	-6	0	0	0	0
590	2ee91c1cf9b3b442050ea9027e19c3d7	89.5636	1.8	-1	0	-4	-3	2	-1	-2	-2	-3	-2	-4	-4	-5	-5	-5	-6	-6	-3	-6	-6	-7	-7	-7	-6	-7	-7	-6	-6	-6	-7	-8	-10	-6	-11	-9	-6	-9	-10	-9	-8	-5	-6	-3	-5	-5	-6	-7	-7	-4	-6	-5	-9	-7	-7	-3	-11	-5	-7	-7	-8	-6	-7	-4	-7	-6	-3	-7	-8	-6	-3	-7	-4	-4	0	1	1	-1	-1	0	-6	0	0	0	0
591	59ecb345f15f866c4dcaa9f10109be25	85.5636	1.8	-1	0	-4	-3	2	-1	-2	-2	-3	-2	-4	-4	-5	-5	-5	-6	-6	-3	-6	-6	-7	-7	-7	-6	-7	-7	-6	-6	-6	-7	-8	-10	-6	-11	-9	-6	-9	-10	-9	-8	-5	-6	-3	-5	-5	-6	-7	-7	-4	-6	-5	-9	-7	-7	-3	-11	-5	-7	-7	-8	-6	-7	-4	-7	-6	-3	-7	-8	-6	-3	-7	-4	-4	0	1	1	-1	-1	0	-6	0	0	0	0
592	62b77adafa7f554cb9079f3654940aaf	81.5634	1.5	2	-2	-1	0	3	1	1	0	-3	0	-2	-1	-3	-3	-3	-6	-3	-1	-2	-5	-4	-6	-2	-2	-3	-3	-2	-2	-2	-4	1	-3	-6	-4	-2	-2	-2	-3	-2	-7	0	-7	2	0	0	-2	-3	-6	-1	0	-3	-2	-2	-2	-1	-4	-2	-2	-1	-1	0	-5	-1	-6	0	-3	1	0	-6	-1	-2	-3	-1	1	3	2	0	0	2	-2	0	0	0	0
593	40185b1f540bea1109bdf3af99cae653	81.5634	1.7	1	-1	-2	-1	2	0	0	-1	-2	-1	-3	-2	-4	-4	-4	-5	-4	-2	-4	-6	-6	-6	-4	-4	-5	-5	-4	-4	-4	-5	-3	-7	-6	-8	-6	-4	-6	-7	-6	-7	-2	-6	0	-3	-3	-4	-5	-6	-2	-3	-5	-6	-5	-5	-2	-8	-4	-5	-4	-5	-3	-6	-2	-6	-3	-3	-2	-3	-6	-2	-5	-3	-3	0	2	1	-1	0	1	-4	0	0	0	0
594	e692ba7fecca67141a423ebbd75d64e1	81.5634	1.8	0	0	-4	-3	2	-1	-2	-2	-3	-2	-4	-4	-5	-5	-5	-6	-6	-3	-6	-6	-7	-7	-7	-6	-7	-7	-6	-6	-6	-7	-6	-10	-6	-11	-9	-6	-9	-10	-9	-8	-5	-6	-3	-5	-5	-6	-7	-7	-3	-6	-5	-9	-7	-7	-3	-11	-5	-7	-7	-8	-6	-7	-4	-7	-6	-3	-7	-8	-6	-3	-7	-4	-4	0	1	1	-1	-1	0	-6	0	0	0	0
595	0eea5675a45a22aab1e6aaac88fa6999	55.5633	1.2	2	-2	1	1	2	2	2	0	0	0	-2	0	-3	-3	-3	-4	-3	0	-2	-5	-6	-4	-1	-2	-3	-3	-2	-2	-1	-2	-2	-5	-2	-6	-4	-2	-4	-5	-4	-4	-1	-3	0	0	0	0	-4	-2	0	1	-2	-4	-2	-2	0	-6	-2	-3	-3	-2	1	-3	2	-1	1	-1	2	1	-2	1	-4	1	1	1	3	1	0	2	2	-1	0	0	0	0
596	af275a375aee89ca65f9bde117ab281b	55.5633	0.9	2	-2	0	1	3	2	2	1	-2	1	-1	0	-2	-2	-2	-5	-2	0	-1	-4	-3	-5	-1	-1	-2	-2	-1	-1	-1	-3	1	-2	-5	-3	-1	-1	-1	-2	-1	-6	0	-6	3	1	1	0	-2	-5	-1	1	-2	-1	-1	-1	-1	-3	-1	-1	0	0	1	-4	0	-5	1	-3	2	1	-5	0	-1	-2	0	2	3	2	1	1	3	-1	0	0	0	0
597	0999774f8ff322b9fd098c0a7313e48e	55.5633	1	1	-1	-2	-1	3	1	0	0	-3	0	-2	-2	-3	-3	-3	-6	-4	-1	-3	-4	-4	-6	-4	-3	-4	-4	-3	-3	-3	-5	-2	-5	-5	-6	-4	-3	-4	-5	-4	-7	-3	-6	0	-1	-1	-2	-4	-6	-2	-2	-2	-4	-3	-3	-2	-6	-2	-3	-3	-3	-2	-5	-2	-6	-2	-3	-3	-4	-5	-1	-3	-3	-1	2	2	2	1	0	2	-3	0	0	0	0
598	a05d243003fce13f21796d1f0b40c090	55.5633	1.1	1	-1	-1	0	2	1	1	0	-1	0	-2	-1	-3	-3	-3	-4	-3	-1	-3	-5	-5	-5	-3	-3	-4	-4	-3	-3	-3	-4	-3	-6	-5	-7	-5	-3	-5	-6	-5	-6	-2	-5	1	-2	-2	-2	-4	-5	-2	-2	-4	-5	-4	-4	-2	-7	-3	-4	-3	-4	-2	-5	-1	-5	-2	-3	-1	-2	-5	-1	-4	-2	-2	1	2	1	0	1	2	-3	0	0	0	0
599	f2a2911061457009ed398d8a1f3555e9	55.5633	1.1	0	0	-3	-2	2	0	-1	-1	-2	-1	-3	-3	-4	-4	-4	-5	-5	-2	-5	-5	-6	-6	-6	-5	-6	-6	-5	-5	-5	-6	-6	-9	-5	-10	-8	-5	-8	-9	-8	-7	-5	-5	-2	-4	-4	-4	-6	-6	-3	-5	-4	-8	-6	-6	-3	-10	-4	-6	-6	-7	-5	-6	-3	-6	-5	-3	-6	-7	-5	-2	-6	-3	-3	1	1	1	0	0	1	-5	0	0	0	0
600	00ac60e336574a0d321743733c540508	76.5683	1.5	3	-3	1	2	4	2	2	0	-2	0	0	0	-1	-1	-2	-4	-1	0	0	-3	-4	-4	-1	0	-1	-1	0	0	0	-2	4	-1	-4	-2	-1	-1	0	-1	-1	-5	2	-7	2	3	0	0	-2	-4	1	2	-1	-1	0	0	0	-2	0	-1	0	0	2	-4	2	-5	2	-4	3	2	-4	-1	-2	-2	1	1	4	3	2	1	2	0	0	0	0	0
601	ed8f3d0328cdfefd8ef842557c6ca5ec	50.5682	0.8	4	-4	5	5	5	6	5	2	0	2	2	3	1	1	0	-3	1	3	3	0	-2	-2	2	2	2	2	3	3	4	2	6	2	-1	1	2	3	3	2	2	-2	4	-5	2	7	4	6	0	2	4	7	4	2	4	4	1	1	3	2	2	4	7	-1	6	0	7	-2	8	7	0	3	0	2	6	2	6	4	4	3	4	4	0	0	0	0
602	f51f70a1c8f481e5ab1e8fe03178eba3	50.5682	1.1	3	-3	3	3	3	3	3	0	1	0	0	1	-1	-1	-2	-2	-1	1	0	-3	-6	-2	0	0	-1	-1	0	0	1	0	1	-3	0	-4	-3	-1	-2	-3	-3	-2	1	-3	0	3	0	2	-3	0	2	3	0	-3	0	0	1	-4	0	-2	-2	-1	3	-2	5	0	3	-2	4	3	0	1	-4	2	3	1	4	2	2	3	2	1	0	0	0	0
603	858832f4139a10368b122e4306dd6a4f	50.5682	0.9	3	-3	4	4	4	5	4	1	1	1	1	2	0	0	-1	-2	0	2	1	-1	-4	-2	0	0	0	0	1	1	2	1	2	-2	-1	-3	-2	1	-1	-2	-2	-2	2	-4	0	4	1	4	-2	2	3	4	2	-2	1	1	0	-3	1	-1	-1	0	4	-2	5	0	4	-2	5	4	0	2	-3	2	4	1	5	3	3	3	3	2	0	0	0	0
604	b6c364edde5ecb120742061282b410e1	50.5682	0.9	3	-3	2	3	4	3	3	1	-1	1	1	1	0	0	-1	-3	0	1	1	-2	-3	-3	0	1	0	0	1	1	1	-1	4	0	-3	-1	0	0	1	0	0	-4	2	-6	3	4	1	2	-1	-3	1	3	0	0	1	1	0	-1	1	0	1	1	3	-3	3	-4	3	-4	4	3	-3	0	-1	-1	2	2	4	3	3	2	3	1	0	0	0	0
605	c81f02c4ca286db34a668a92b13aa44d	50.5682	0.8	3	-3	3	4	5	5	4	2	-1	2	2	2	1	1	0	-3	1	2	2	0	-1	-3	0	1	1	1	2	2	2	0	5	1	-4	0	1	2	2	1	1	-4	3	-7	3	5	2	4	0	-1	2	4	2	1	2	2	-1	0	2	1	2	2	4	-3	3	-4	4	-4	5	4	-3	1	0	-1	3	2	5	4	4	2	4	2	0	0	0	0
606	a64752817a342764f0c31e3a3944851b	50.5682	1.1	2	-2	1	2	3	2	2	0	0	0	0	0	-1	-1	-2	-2	-1	0	-1	-3	-5	-3	-2	-1	-2	-2	-1	-1	-1	-2	0	-4	-3	-5	-4	-2	-3	-4	-4	-4	0	-5	1	1	-2	0	-3	-3	0	0	-2	-4	-2	-2	-1	-5	-1	-3	-2	-3	0	-4	2	-4	0	-4	1	0	-3	-1	-4	-1	0	1	3	2	2	2	2	-1	0	0	0	0
607	881f86f1331934da3971be9ba0e446b7	30.5672	0.6	3	-3	5	4	4	6	4	2	-1	2	1	2	0	0	0	-4	0	2	3	0	-1	-3	2	2	1	1	3	3	4	1	8	2	-1	1	6	7	4	3	4	-2	3	-5	2	5	4	7	2	1	4	7	4	4	5	4	0	2	2	3	2	5	7	0	5	-1	7	-1	8	7	-1	5	0	1	6	2	5	5	5	3	4	4	0	0	0	0
608	e8617599b3d8d45c8f635578affbc579	30.5672	0.7	2	-2	3	2	2	3	2	0	0	0	-1	0	-2	-2	-2	-3	-2	0	0	-3	-5	-3	0	0	-2	-2	0	0	1	-1	3	-3	0	-4	1	3	-1	-2	-1	-2	0	-3	0	1	0	3	-1	-1	2	3	0	-1	1	0	0	-3	-1	-1	-2	0	3	-1	4	-1	3	-1	4	3	-1	3	-4	1	3	1	3	3	3	3	2	1	0	0	0	0
609	6570e7740a7cc65758a21ab07440d439	30.5672	0.7	1	-1	1	0	2	2	0	-1	-1	-1	-2	-2	-3	-3	-3	-4	-4	-1	-2	-3	-6	-4	-3	-2	-4	-4	-2	-2	-1	-3	0	-6	0	-7	-2	1	-4	-5	-4	-3	-3	-3	-3	-1	-2	1	-3	-2	1	0	0	-4	-1	-2	-1	-6	-2	-3	-5	-3	0	-2	2	-2	0	-1	-1	-2	-1	2	-6	0	2	1	2	3	3	2	1	-1	0	0	0	0
610	1e8600aed51ca728911748a389956191	30.5672	0.5	2	-2	4	3	3	5	3	1	0	1	0	1	-1	-1	-1	-3	-1	1	1	-1	-3	-3	0	0	-1	-1	1	1	2	0	4	-2	-1	-3	2	5	0	-1	0	-2	1	-4	0	2	1	5	0	1	3	4	2	0	2	1	-1	-2	0	0	-1	1	4	-1	4	-1	4	-1	5	4	-1	4	-3	1	4	1	4	4	4	3	3	2	0	0	0	0
611	5669be381eb3b84ca1c0b842562ac7c4	30.5672	0.8	2	-2	2	2	3	3	2	1	-2	1	0	0	-1	-1	-1	-4	-1	0	1	-2	-2	-4	0	1	-1	-1	1	1	1	-2	6	0	-3	-1	4	4	2	1	2	-4	1	-6	3	2	1	3	1	-4	1	3	0	2	2	1	-1	0	0	1	1	2	3	-2	2	-5	3	-3	4	3	-4	2	-1	-2	2	2	3	4	4	2	3	1	0	0	0	0
612	4ffa845bb849d7ded9d6f4984a2ce7ee	30.5672	0.8	1	-1	0	0	3	2	0	0	-3	0	-1	-2	-2	-2	-2	-5	-3	-1	-1	-2	-3	-5	-3	-1	-3	-3	-1	-1	-1	-4	3	-3	-3	-4	1	2	-1	-2	-1	-5	-2	-6	0	0	-1	1	-1	-5	0	0	0	-1	0	-1	-2	-3	-1	-1	-2	-1	0	-3	0	-6	0	-3	-1	-2	-4	1	-3	-3	1	2	2	4	4	1	2	-1	0	0	0	0
613	5d230f37b47b1e816933f9ee16e7ee9a	30.5672	0.6	2	-2	3	3	4	5	3	2	-2	2	1	1	0	0	0	-4	0	1	2	0	0	-4	0	1	0	0	2	2	2	-1	7	1	-4	0	5	6	3	2	3	-4	2	-7	3	3	2	5	2	-2	2	4	2	3	3	2	-2	1	1	2	2	3	4	-2	2	-5	4	-3	5	4	-4	3	0	-2	3	2	4	5	5	2	4	2	0	0	0	0
614	0fc7b019f1d903ba7e8f201c17d95d55	30.5672	0.7	1	-1	1	1	2	2	1	0	-1	0	-1	-1	-2	-2	-2	-3	-2	-1	-1	-3	-4	-4	-2	-1	-3	-3	-1	-1	-1	-3	2	-4	-3	-5	0	2	-2	-3	-2	-4	-1	-5	1	-1	-2	1	-1	-4	0	0	-2	-2	-1	-2	-2	-4	-2	-2	-2	-2	0	-3	1	-5	0	-3	1	0	-4	1	-4	-2	0	1	2	3	3	2	2	-1	0	0	0	0
615	dbbbe133c6035e8c722da43e7bb20801	30.5672	0.7	0	0	-1	-1	2	1	-1	-1	-2	-1	-2	-3	-3	-3	-3	-4	-4	-2	-3	-3	-5	-5	-5	-3	-5	-5	-3	-3	-3	-5	-1	-7	-3	-8	-3	0	-5	-6	-5	-5	-4	-5	-2	-3	-4	-1	-3	-5	-1	-3	-2	-5	-3	-4	-3	-7	-3	-4	-5	-5	-3	-4	-1	-6	-3	-3	-4	-5	-4	0	-6	-3	-1	1	1	3	3	1	1	-3	0	0	0	0
616	6a93408559b193e774cfd4f5c8ee5022	30.5672	0.5	1	-1	2	2	3	4	2	1	-1	1	0	0	-1	-1	-1	-3	-1	0	0	-1	-2	-4	-2	-1	-2	-2	0	0	0	-2	3	-3	-4	-4	1	4	-1	-2	-1	-4	0	-6	1	0	-1	3	0	-2	1	1	0	-1	0	-1	-3	-3	-1	-1	-1	-1	1	-3	1	-5	1	-3	2	1	-4	2	-3	-2	1	1	3	4	4	2	3	0	0	0	0	0
617	20be3286f29764a2b27d360e10785597	46.0672	0.6	6	-3	7	8	7	8	6	3	-1	4	4	4	4	4	2	-3	3	4	5	2	0	-2	4	4	4	4	5	5	6	5	9	4	-1	4	4	4	5	3	4	-2	6	-5	2	8	5	9	2	2	5	9	6	4	6	7	1	5	4	5	5	7	10	2	7	0	9	0	9	9	1	3	2	2	7	3	7	5	5	3	5	6	0	0	0	0
618	b51da81576fd61d1bf6e30276c8875d9	46.0672	0.8	5	-2	5	6	5	5	4	1	0	2	2	2	2	2	0	-2	1	2	2	-1	-4	-2	2	2	1	1	2	2	3	3	4	-1	0	-1	-1	0	0	-2	-1	-2	3	-3	0	4	1	5	-1	0	3	5	2	-1	2	3	1	0	1	1	1	2	6	1	6	0	5	0	5	5	1	1	-2	2	4	2	5	3	3	3	3	3	0	0	0	0
619	c0e9ad7b0ef6b97dddf1d8587346c10a	46.0672	0.7	5	-2	6	7	6	7	5	2	0	3	3	3	3	3	1	-2	2	3	3	1	-2	-2	2	2	2	2	3	3	4	4	5	0	-1	0	0	2	1	-1	0	-2	4	-4	0	5	2	7	0	2	4	6	4	0	3	4	0	1	2	2	2	3	7	1	6	0	6	0	6	6	1	2	-1	2	5	2	6	4	4	3	4	4	0	0	0	0
620	2e22b07d9c36dbe54f94bb0cdc355bdc	46.0672	0.7	5	-2	4	6	6	5	4	2	-2	3	3	2	3	3	1	-3	2	2	3	0	-1	-3	2	3	2	2	3	3	3	2	7	2	-3	2	2	1	3	1	2	-4	4	-6	3	5	2	5	1	-3	2	5	2	2	3	4	0	3	2	3	4	4	6	0	4	-4	5	-2	5	5	-2	0	1	-1	3	3	5	4	4	2	4	3	0	0	0	0
621	ef2e839b23ef8666359c637427bb0889	46.0672	0.6	5	-2	5	7	7	7	5	3	-2	4	4	3	4	4	2	-3	3	3	4	2	1	-3	2	3	3	3	4	4	4	3	8	3	-4	3	3	3	4	2	3	-4	5	-7	3	6	3	7	2	-1	3	6	4	3	4	5	-1	4	3	4	5	5	7	0	4	-4	6	-2	6	6	-2	1	2	-1	4	3	6	5	5	2	5	4	0	0	0	0
622	92e9dffdd1c34666bac87194b305f64a	49.0613	0.9	4	-3	3	3	3	3	3	0	1	0	0	1	-1	-1	-3	-2	-1	1	0	-3	-6	-2	0	0	-1	-1	0	0	1	1	1	-3	0	-4	-2	-1	-2	-3	-3	-2	1	-2	-1	1	1	3	-3	0	1	3	0	-2	0	0	1	-2	-1	-2	-2	-1	4	0	4	0	3	1	3	3	1	1	-3	2	2	1	4	2	1	3	3	1	0	0	0	0
623	6fa650d7a21cfebfa35d5aac8337c415	49.0613	0.7	4	-3	4	4	4	5	4	1	1	1	1	2	0	0	-2	-2	0	2	1	-1	-4	-2	0	0	0	0	1	1	2	2	2	-2	-1	-3	-1	1	-1	-2	-2	-2	2	-3	-1	2	2	5	-2	2	2	4	2	-1	1	1	0	-1	0	-1	-1	0	5	0	4	0	4	1	4	4	1	2	-2	2	3	1	5	3	2	3	4	2	0	0	0	0
624	a68ff03ff67070cc9a04fc441bb833e7	49.0613	0.9	4	-3	2	3	4	3	3	1	-1	1	1	1	0	0	-2	-3	0	1	1	-2	-3	-3	0	1	0	0	1	1	1	0	4	0	-3	-1	1	0	1	0	0	-4	2	-5	2	2	2	3	-1	-3	0	3	0	1	1	1	0	1	0	0	1	1	4	-1	2	-4	3	-1	3	3	-2	0	0	-1	1	2	4	3	2	2	4	1	0	0	0	0
625	b5176e4015064543d42f95e2844bd35d	44.0662	0.6	6	-5	7	7	6	7	6	2	1	2	4	4	3	3	0	-1	3	4	5	2	-2	0	3	4	4	4	5	5	6	5	9	4	1	3	4	4	5	4	3	0	6	-4	1	8	5	9	1	4	5	9	6	4	6	6	2	5	4	3	3	5	10	2	8	1	9	0	9	9	3	3	1	3	7	2	7	5	5	4	5	6	0	0	0	0
626	85c55aed40ff6d513270b98357b62828	44.0662	0.7	5	-4	6	6	5	6	5	1	2	1	3	3	2	2	-1	0	2	3	3	1	-4	0	1	2	2	2	3	3	4	4	5	0	1	-1	0	2	1	0	-1	0	4	-3	-1	5	2	7	-1	4	4	6	4	0	3	3	1	1	2	0	0	1	7	1	7	1	6	0	6	6	3	2	-2	3	5	1	6	4	4	4	4	4	0	0	0	0
627	4becc7c61b91641a67032e5c8db466a7	44.0662	0.8	5	-4	4	5	5	4	4	1	0	1	3	2	2	2	-1	-1	2	2	3	0	-3	-1	1	3	2	2	3	3	3	2	7	2	-1	1	2	1	3	2	1	-2	4	-5	2	5	2	5	0	-1	2	5	2	2	3	3	1	3	2	1	2	2	6	0	5	-3	5	-2	5	5	0	0	0	0	3	2	5	4	4	3	4	3	0	0	0	0
628	7f0490d12cb93b87c1b110f80cbabbbf	44.0662	0.9	4	-3	3	4	4	3	3	0	1	0	2	1	1	1	-2	0	1	1	1	-1	-5	-1	-1	1	0	0	1	1	1	1	3	-2	-1	-3	-2	-1	-1	-2	-3	-2	2	-4	0	2	-1	3	-2	-1	1	2	0	-2	0	0	0	-1	0	-2	-1	-2	3	-1	4	-3	2	-2	2	2	0	-1	-3	0	1	1	4	3	3	3	3	1	0	0	0	0
629	4db72be84ac43ce77088ee156a5527a9	44.0662	0.6	7	-5	8	8	6	8	6	1	2	1	3	4	2	2	-1	0	3	5	3	3	-2	0	3	4	4	4	5	5	7	6	9	4	3	3	4	4	5	4	3	1	7	-4	1	6	3	10	0	6	6	11	7	4	7	7	3	5	4	2	3	6	12	3	10	3	11	1	11	11	5	4	1	5	9	2	8	5	5	4	6	6	0	0	0	0
630	5ffb32afa0a34889272d228726dd5f7d	24.0652	0.6	5	-4	6	5	4	5	4	1	0	1	2	2	1	1	-1	-2	1	2	4	0	-3	-1	3	4	2	2	4	4	5	3	10	3	2	2	7	6	5	4	4	0	4	-3	1	5	4	8	2	1	4	8	4	5	6	5	2	5	2	3	2	5	9	3	7	0	8	1	8	8	2	4	0	2	6	2	5	5	5	4	4	5	0	0	0	0
631	b436e786e812265a6e4a412e5cd8633d	24.0652	0.4	5	-4	7	6	5	7	5	2	0	2	3	3	2	2	0	-2	2	3	5	2	-1	-1	3	4	3	3	5	5	6	4	11	4	1	3	8	8	6	5	5	0	5	-4	1	6	5	10	3	3	5	9	6	6	7	6	1	6	3	4	3	6	10	3	7	0	9	1	9	9	2	5	1	2	7	2	6	6	6	4	5	6	0	0	0	0
632	3ac079640ef1c8bf70747823ad8eb539	24.0652	0.3	6	-5	8	7	5	7	6	3	1	3	4	4	3	3	1	-1	3	4	6	3	0	0	4	5	4	4	6	6	7	5	13	6	2	5	10	9	8	7	7	2	6	-3	2	7	6	11	4	4	6	10	7	8	8	7	2	8	4	5	4	8	12	4	8	1	10	2	10	10	3	6	2	3	8	2	6	6	6	4	5	7	0	0	0	0
633	dbcfdccf0153f7a72187f6a7ca0ed982	24.0652	0.5	4	-3	5	4	3	4	3	0	1	0	1	1	0	0	-2	-1	0	1	2	-1	-5	-1	1	2	0	0	2	2	3	2	6	-1	2	-2	3	4	1	0	0	0	2	-2	-1	2	1	6	0	1	3	5	2	1	3	2	1	1	0	0	-1	1	6	2	6	0	5	1	5	5	2	3	-3	2	4	1	4	4	4	4	3	3	0	0	0	0
634	947ceb9317ff99431f9d5dfbb46e3ec1	24.0652	0.4	4	-3	6	5	4	6	4	1	1	1	2	2	1	1	-1	-1	1	2	3	1	-3	-1	1	2	1	1	3	3	4	3	7	0	1	-1	4	6	2	1	1	0	3	-3	-1	3	2	8	1	3	4	6	4	2	4	3	0	2	1	1	0	2	7	2	6	0	6	1	6	6	2	4	-2	2	5	1	5	5	5	4	4	4	0	0	0	0
635	c7bdc75891bd6db9080360626f842545	24.0652	0.3	5	-4	7	6	4	6	5	2	2	2	3	3	2	2	0	0	2	3	4	2	-2	0	2	3	2	2	4	4	5	4	9	2	2	1	6	7	4	3	3	2	4	-2	0	4	3	9	2	4	5	7	5	4	5	4	1	4	2	2	1	4	9	3	7	1	7	2	7	7	3	5	-1	3	6	1	5	5	5	4	4	5	0	0	0	0
636	8499f28cfbf826022a37594824bb542e	24.0652	0.6	4	-3	4	4	4	4	3	1	-1	1	2	1	1	1	-1	-2	1	1	3	0	-2	-2	1	3	1	1	3	3	3	1	9	2	-1	1	6	5	4	3	3	-2	3	-5	2	3	2	6	2	-2	2	5	2	4	4	3	0	4	1	2	2	3	6	1	4	-4	5	-1	5	5	-1	2	0	-1	3	2	4	5	5	3	4	3	0	0	0	0
637	c650f2c65bef95102394415f849a5ff7	24.0652	0.4	4	-3	5	5	5	6	4	2	-1	2	3	2	2	2	0	-2	2	2	4	2	0	-2	1	3	2	2	4	4	4	2	10	3	-2	2	7	7	5	4	4	-2	4	-6	2	4	3	8	3	0	3	6	4	5	5	4	-1	5	2	3	3	4	7	1	4	-4	6	-1	6	6	-1	3	1	-1	4	2	5	6	6	3	5	4	0	0	0	0
638	60a659f7e6f012374f5e96366ea73688	24.0652	0.5	3	-2	3	3	3	3	2	0	0	0	1	0	0	0	-2	-1	0	0	1	-1	-4	-2	-1	1	-1	-1	1	1	1	0	5	-2	-1	-3	2	3	0	-1	-1	-2	1	-4	0	0	-1	4	0	-2	1	2	0	0	1	0	-1	0	-1	-1	-1	-1	3	0	3	-4	2	-1	2	2	-1	1	-3	-1	1	1	3	4	4	3	3	1	0	0	0	0
639	5acec62f881a603784c97e33aad3f904	24.0652	0.3	4	-3	5	5	4	5	4	2	1	2	3	2	2	2	0	0	2	2	3	2	-1	-1	0	2	1	1	3	3	3	2	8	1	-1	0	5	6	3	2	2	0	3	-4	1	2	1	7	2	1	3	4	3	3	3	2	-1	3	1	1	1	2	6	1	4	-3	4	0	4	4	0	3	-1	0	3	1	4	5	5	3	4	3	0	0	0	0
640	60e4139fcaeb17e8016a498abeedbcbf	24.0652	0.4	3	-2	5	5	6	7	4	3	-1	3	4	2	3	3	0	-2	3	3	4	3	0	-2	2	4	3	3	5	5	5	3	12	5	-3	4	9	8	7	6	6	-3	5	-8	4	6	5	9	4	2	4	8	5	7	7	6	-1	7	3	5	5	6	9	2	5	-6	8	-1	8	8	-1	5	3	-2	5	3	6	7	7	3	6	5	0	0	0	0
641	c645043348e85298af5ba04a437891c7	24.0652	0.3	6	-4	8	7	4	7	5	1	3	1	2	3	1	1	-1	1	2	4	2	3	-2	0	2	3	2	2	4	4	6	5	9	2	4	1	6	7	4	3	3	3	5	-2	0	2	1	10	1	6	6	9	6	4	6	5	2	4	2	1	1	5	11	4	9	3	9	3	9	9	5	6	-1	5	8	1	6	5	5	4	5	5	0	0	0	0
642	bcb2720de1c736afa4cdd8a7664aa8ed	50.1782	1.1	3	0	3	4	4	5	3	1	-1	2	0	1	1	1	1	-5	-1	1	0	-3	-4	-4	1	0	-1	-1	0	0	2	4	1	-3	-2	0	-3	-1	-2	-4	-2	-4	2	-4	1	3	0	3	-1	-3	2	3	1	-3	0	2	0	0	0	1	1	1	3	-2	4	-1	3	-2	4	3	-4	0	-2	1	3	2	4	3	3	2	2	1	0	0	0	0
643	267ef7679a5e61886f0b5341b9c47799	50.1782	0.9	3	0	2	4	5	5	3	2	-3	3	1	1	2	2	2	-6	0	1	1	-2	-1	-5	1	1	0	0	1	1	2	3	4	0	-5	3	0	0	1	-1	1	-6	3	-7	4	4	1	3	1	-6	1	3	1	0	1	3	-1	3	1	3	4	3	3	-3	2	-5	3	-4	4	3	-7	-1	1	-2	2	3	4	4	4	1	3	1	0	0	0	0
644	b80c0609cffbf10b65ad26c154ba384f	50.1782	0.8	3	0	3	5	6	7	4	3	-3	4	2	2	3	3	3	-6	1	2	2	0	1	-5	1	1	1	1	2	2	3	4	5	1	-6	4	1	2	2	0	2	-6	4	-8	4	5	2	5	2	-4	2	4	3	1	2	4	-2	4	2	4	5	4	4	-3	2	-5	4	-4	5	4	-7	0	2	-2	3	3	5	5	5	1	4	2	0	0	0	0
645	37aa533c7f16a5a1dc9a0d1b222d503c	50.1782	0.9	2	1	1	3	4	4	2	1	-2	2	0	0	1	1	1	-5	-1	0	-1	-3	-3	-5	-1	-1	-2	-2	-1	-1	0	2	0	-4	-5	-1	-4	-2	-3	-5	-3	-6	1	-6	2	1	-2	1	-1	-6	0	0	-1	-4	-2	0	-2	-1	-1	0	1	-1	0	-4	1	-5	0	-4	1	0	-7	-2	-2	-2	0	2	3	3	3	1	2	-1	0	0	0	0
646	bfd2c3b698924ebe542a7f079e690af2	50.1782	0.9	2	1	2	4	5	6	3	2	-2	3	1	1	2	2	2	-5	0	1	0	-1	-1	-5	-1	-1	-1	-1	0	0	1	3	1	-3	-6	0	-3	0	-2	-4	-2	-6	2	-7	2	2	-1	3	0	-4	1	1	1	-3	-1	1	-3	0	0	1	2	0	1	-4	1	-5	1	-4	2	1	-7	-1	-1	-2	1	2	4	4	4	1	3	0	0	0	0	0
647	6f25998c5069a89921039ca336799cae	50.1782	0.5	4	0	4	5	4	6	3	0	0	1	-1	1	0	0	0	-4	-1	2	-2	-2	-4	-4	1	0	-1	-1	0	0	3	5	1	-3	0	0	-3	-1	-2	-4	-2	-3	3	-4	1	1	-2	4	-2	-1	3	5	2	-3	1	3	1	0	0	0	1	2	5	-1	6	1	5	-1	6	5	-2	1	-2	3	5	2	5	3	3	2	3	1	0	0	0	0
648	224c7bcedaac2099267015c1389aa523	53.1723	0.9	2	-1	0	1	3	3	2	1	-2	1	-1	0	-1	-1	-1	-6	-2	0	-1	-4	-3	-5	-1	-1	-2	-2	-1	-1	0	1	1	-2	-5	0	-1	-1	-1	-2	-1	-6	1	-6	3	1	1	1	-1	-6	-1	1	-1	-1	-1	0	-1	1	-1	0	1	0	1	-4	0	-5	1	-3	2	1	-7	-1	0	-2	0	2	3	3	2	1	3	-1	0	0	0	0
649	c902c8abcd1ba24cea197d73e21ca7db	53.1723	1.1	1	0	-1	0	2	2	1	0	-1	0	-2	-1	-2	-2	-2	-5	-3	-1	-3	-5	-5	-5	-3	-3	-4	-4	-3	-3	-2	0	-3	-6	-5	-4	-5	-3	-5	-6	-5	-6	-1	-5	1	-2	-2	-1	-3	-6	-2	-2	-3	-5	-4	-3	-2	-3	-3	-3	-2	-4	-2	-5	-1	-5	-2	-3	-1	-2	-7	-2	-3	-2	-2	1	2	2	1	1	2	-3	0	0	0	0
650	a08c9ca043d97270d0413cbd3457a634	48.1772	1.1	3	-2	3	3	3	4	3	0	1	0	0	1	0	0	-1	-3	-1	1	0	-3	-6	-2	0	0	-1	-1	0	0	2	4	1	-3	0	-1	-3	-1	-2	-3	-3	-2	2	-3	0	3	0	3	-2	-1	2	3	1	-3	0	1	1	0	0	-1	-1	-1	3	-2	5	0	3	-2	4	3	-2	0	-3	2	3	1	4	3	3	3	2	1	0	0	0	0
651	9b2df55ede672e3c67a31bb08792625d	48.1772	0.9	3	-2	2	3	4	4	3	1	-1	1	1	1	1	1	0	-4	0	1	1	-2	-3	-3	0	1	0	0	1	1	2	3	4	0	-3	2	0	0	1	0	0	-4	3	-6	3	4	1	3	0	-4	1	3	1	0	1	2	0	3	1	1	2	1	3	-3	3	-4	3	-4	4	3	-5	-1	0	-1	2	2	4	4	4	2	3	1	0	0	0	0
652	08254d9cc4033690e7513c936c98ae49	48.1772	0.8	3	-2	3	4	5	6	4	2	-1	2	2	2	2	2	1	-4	1	2	2	0	-1	-3	0	1	1	1	2	2	3	4	5	1	-4	3	1	2	2	1	1	-4	4	-7	3	5	2	5	1	-2	2	4	3	1	2	3	-1	4	2	2	3	2	4	-3	3	-4	4	-4	5	4	-5	0	1	-1	3	2	5	5	5	2	4	2	0	0	0	0
653	2352918c7c1ffd43b17074ad6771c263	48.1772	1.1	2	-1	1	2	3	3	2	0	0	0	0	0	0	0	-1	-3	-1	0	-1	-3	-5	-3	-2	-1	-2	-2	-1	-1	0	2	0	-4	-3	-2	-4	-2	-3	-4	-4	-4	1	-5	1	1	-2	1	-2	-4	0	0	-1	-4	-2	-1	-1	-1	-1	-2	-1	-3	0	-4	2	-4	0	-4	1	0	-5	-2	-3	-1	0	1	3	3	3	2	2	-1	0	0	0	0
654	0ee19c21a55203ab6ed0104fab3b5dc9	28.1762	0.9	3	-2	4	3	3	5	3	1	-1	1	0	1	0	0	0	-5	-1	1	2	-2	-3	-3	2	2	0	0	2	2	4	4	7	1	0	3	5	5	3	2	3	-2	3	-4	2	4	3	6	2	-2	3	6	3	3	4	4	1	5	1	3	2	4	6	0	5	-1	6	-1	7	6	-3	3	0	1	5	2	4	5	5	3	3	3	0	0	0	0
655	27c84d2d8544c0885edf40c24cd897ca	28.1762	0.7	3	-2	5	4	4	7	4	2	-1	2	1	2	1	1	1	-5	0	2	3	0	-1	-3	2	2	1	1	3	3	5	5	8	2	-1	4	6	7	4	3	4	-2	4	-5	2	5	4	8	3	0	4	7	5	4	5	5	0	6	2	4	3	5	7	0	5	-1	7	-1	8	7	-3	4	1	1	6	2	5	6	6	3	4	4	0	0	0	0
656	38a82ab8c96cd7e55be6d09b7e2f4133	28.1762	0.7	2	-1	3	2	2	4	2	0	0	0	-1	0	-1	-1	-1	-4	-2	0	0	-3	-5	-3	0	0	-2	-2	0	0	2	3	3	-3	0	-1	1	3	-1	-2	-1	-2	1	-3	0	1	0	4	0	-2	2	3	1	-1	1	1	0	1	-1	0	-1	0	3	-1	4	-1	3	-1	4	3	-3	2	-3	1	3	1	3	4	4	3	2	1	0	0	0	0
657	c68c55744f8513b5d5241e8e7b0b6024	28.1762	0.6	2	-1	4	3	3	6	3	1	0	1	0	1	0	0	0	-4	-1	1	1	-1	-3	-3	0	0	-1	-1	1	1	3	4	4	-2	-1	0	2	5	0	-1	0	-2	2	-4	0	2	1	6	1	0	3	4	3	0	2	2	-1	2	0	1	0	1	4	-1	4	-1	4	-1	5	4	-3	3	-2	1	4	1	4	5	5	3	3	2	0	0	0	0
658	c33da7466908c59609e1e4787cc96183	28.1762	0.9	2	-1	2	2	3	4	2	1	-2	1	0	0	0	0	0	-5	-1	0	1	-2	-2	-4	0	1	-1	-1	1	1	2	2	6	0	-3	2	4	4	2	1	2	-4	2	-6	3	2	1	4	2	-5	1	3	1	2	2	2	-1	4	0	2	2	2	3	-2	2	-5	3	-3	4	3	-6	1	0	-2	2	2	3	5	5	2	3	1	0	0	0	0
659	333503643dfdfe2a347ada81d0e8eccd	28.1762	0.7	2	-1	3	3	4	6	3	2	-2	2	1	1	1	1	1	-5	0	1	2	0	0	-4	0	1	0	0	2	2	3	3	7	1	-4	3	5	6	3	2	3	-4	3	-7	3	3	2	6	3	-3	2	4	3	3	3	3	-2	5	1	3	3	3	4	-2	2	-5	4	-3	5	4	-6	2	1	-2	3	2	4	6	6	2	4	2	0	0	0	0
660	e3953179821d365c4223369c0139fea7	28.1762	0.7	1	0	1	1	2	3	1	0	-1	0	-1	-1	-1	-1	-1	-4	-2	-1	-1	-3	-4	-4	-2	-1	-3	-3	-1	-1	0	1	2	-4	-3	-2	0	2	-2	-3	-2	-4	0	-5	1	-1	-2	2	0	-5	0	0	-1	-2	-1	-1	-2	0	-2	-1	-1	-2	0	-3	1	-5	0	-3	1	0	-6	0	-3	-2	0	1	2	4	4	2	2	-1	0	0	0	0
661	665f9333e2fae8f1b17c8cff88d0245b	28.1762	0.7	0	1	-1	-1	2	2	-1	-1	-2	-1	-2	-3	-2	-2	-2	-5	-4	-2	-3	-3	-5	-5	-5	-3	-5	-5	-3	-3	-2	-1	-1	-7	-3	-5	-3	0	-5	-6	-5	-5	-3	-5	-2	-3	-4	0	-2	-6	-1	-3	-1	-5	-3	-3	-3	-3	-3	-3	-4	-5	-3	-4	-1	-6	-3	-3	-4	-5	-6	-1	-5	-3	-1	1	1	4	4	1	1	-3	0	0	0	0
662	62324eb64f8d216cf589fc1d7b44ea3b	28.1762	0.6	1	0	2	2	3	5	2	1	-1	1	0	0	0	0	0	-4	-1	0	0	-1	-2	-4	-2	-1	-2	-2	0	0	1	2	3	-3	-4	-1	1	4	-1	-2	-1	-4	1	-6	1	0	-1	4	1	-3	1	1	1	-1	0	0	-3	1	-1	0	0	-1	1	-3	1	-5	1	-3	2	1	-6	1	-2	-2	1	1	3	5	5	2	3	0	0	0	0	0
663	f00e83d962f31c8344f149858f4f5fa9	54.5792	1	1	-1	0	1	3	3	2	1	-2	1	-1	0	-1	-1	-1	-6	-2	0	-1	-4	-3	-5	-1	-1	-2	-2	-1	-1	0	0	1	-2	-5	0	-2	-1	-1	-2	-1	-7	1	-6	3	3	0	0	-2	-5	0	1	-2	-2	-1	0	-1	-1	0	0	1	0	0	-3	1	-5	1	-4	3	1	-7	-1	-1	-2	1	2	3	2	2	1	2	-1	0	0	0	0
664	7073308c618ac4fd1249bb9b43b29d50	54.5792	1	0	0	-2	-1	3	2	0	0	-3	0	-2	-2	-2	-2	-2	-7	-4	-1	-3	-4	-4	-6	-4	-3	-4	-4	-3	-3	-2	-2	-2	-5	-5	-3	-5	-3	-4	-5	-4	-8	-2	-6	0	1	-2	-2	-4	-6	-1	-2	-2	-5	-3	-2	-2	-4	-1	-2	-2	-3	-3	-4	-1	-6	-2	-4	-2	-4	-7	-2	-3	-3	0	2	2	2	2	0	1	-3	0	0	0	0
665	a51cc7196534bc0d8ed48fc66475e5d0	54.5792	1.1	0	0	-1	0	2	2	1	0	-1	0	-2	-1	-2	-2	-2	-5	-3	-1	-3	-5	-5	-5	-3	-3	-4	-4	-3	-3	-2	-1	-3	-6	-5	-4	-6	-3	-5	-6	-5	-7	-1	-5	1	0	-3	-2	-4	-5	-1	-2	-4	-6	-4	-3	-2	-5	-2	-3	-2	-4	-3	-4	0	-5	-2	-4	0	-2	-7	-2	-4	-2	-1	1	2	1	1	1	1	-3	0	0	0	0
666	708e3e0c42fe7a21be34546dfe652479	54.5792	1.1	-1	1	-3	-2	2	1	-1	-1	-2	-1	-3	-3	-3	-3	-3	-6	-5	-2	-5	-5	-6	-6	-6	-5	-6	-6	-5	-5	-4	-3	-6	-9	-5	-7	-9	-5	-8	-9	-8	-8	-4	-5	-2	-2	-5	-4	-6	-6	-2	-5	-4	-9	-6	-5	-3	-8	-3	-5	-5	-7	-6	-5	-2	-6	-5	-4	-5	-7	-7	-3	-6	-3	-2	1	1	1	1	0	0	-5	0	0	0	0
667	a7046bfb45e44b103c5c7ed83e590f9f	85.5735	2	-3	0	-6	-6	0	-2	-3	-3	-2	-4	-6	-5	-7	-7	-7	-7	-8	-4	-8	-8	-9	-7	-9	-8	-9	-9	-8	-8	-7	-6	-9	-12	-6	-11	-11	-7	-11	-11	-11	-9	-6	-5	-4	-6	-6	-8	-9	-7	-5	-8	-7	-11	-9	-9	-3	-11	-6	-9	-9	-11	-9	-7	-5	-7	-8	-3	-8	-10	-8	-4	-8	-4	-5	-1	0	0	-2	-1	-1	-8	0	0	0	0
668	fd86f0741e8f104b98e3cd7ec1833524	83.5734	2	-2	0	-6	-6	0	-2	-3	-3	-2	-4	-6	-5	-7	-7	-7	-7	-8	-4	-8	-8	-9	-7	-9	-8	-9	-9	-8	-8	-7	-6	-9	-12	-6	-11	-11	-7	-11	-11	-11	-9	-6	-5	-4	-6	-6	-8	-9	-7	-4	-8	-7	-11	-9	-9	-3	-11	-6	-9	-9	-11	-9	-7	-5	-7	-8	-3	-8	-10	-8	-4	-8	-4	-5	-1	0	0	-2	-1	-1	-8	0	0	0	0
669	3e2476fbb4c9eb6971efd3a996ae8a49	57.5733	1.4	0	-2	-1	-2	0	1	1	-1	1	-2	-4	-1	-5	-5	-5	-5	-5	-1	-4	-7	-8	-4	-3	-4	-5	-5	-4	-4	-2	-1	-5	-7	-2	-6	-6	-3	-6	-6	-6	-5	-2	-2	-1	-1	-1	-2	-6	-2	-1	-1	-4	-6	-4	-4	0	-6	-3	-5	-5	-5	-2	-3	1	-1	-1	-1	1	-1	-4	0	-5	1	0	0	2	0	-1	2	1	-3	0	0	0	0
670	8a48e6c49d3c4433389d1bc012d27425	57.5733	1.3	-1	-1	-3	-3	0	0	0	-1	0	-2	-4	-2	-5	-5	-5	-5	-5	-2	-5	-7	-7	-5	-5	-5	-6	-6	-5	-5	-4	-3	-6	-8	-5	-7	-7	-4	-7	-7	-7	-7	-3	-4	0	-3	-3	-4	-6	-5	-3	-4	-6	-7	-6	-6	-2	-7	-4	-6	-5	-7	-5	-5	-2	-5	-4	-3	-2	-4	-7	-2	-5	-2	-3	0	1	0	-1	1	1	-5	0	0	0	0
671	2d4534f8c48be019c762ac649d029caa	57.5733	1.4	-2	0	-5	-5	0	-1	-2	-2	-1	-3	-5	-4	-6	-6	-6	-6	-7	-3	-7	-7	-8	-6	-8	-7	-8	-8	-7	-7	-6	-5	-9	-11	-5	-10	-10	-6	-10	-10	-10	-8	-6	-4	-3	-5	-5	-6	-8	-6	-4	-7	-6	-10	-8	-8	-3	-10	-5	-8	-8	-10	-8	-6	-4	-6	-7	-3	-7	-9	-7	-3	-7	-3	-4	0	0	0	-1	0	0	-7	0	0	0	0
672	ff18836f55b72f8072077bcdb13da235	52.5782	1.3	1	-3	1	0	1	2	2	-1	2	-2	-2	0	-3	-3	-4	-3	-3	0	-2	-5	-8	-2	-2	-2	-3	-3	-2	-2	0	1	-2	-5	0	-4	-5	-2	-4	-4	-5	-3	0	-2	-1	2	-1	0	-5	0	1	1	-2	-5	-2	-2	1	-4	-1	-4	-4	-4	0	-2	4	0	1	-2	3	1	-2	0	-5	2	2	0	3	1	1	3	1	-1	0	0	0	0
673	e067167f99c41f8e13dc3de921ed393f	52.5782	1.1	1	-3	0	0	2	2	2	0	0	-1	-1	0	-2	-2	-3	-4	-2	0	-1	-4	-5	-3	-2	-1	-2	-2	-1	-1	0	0	1	-2	-3	-1	-2	-1	-1	-1	-2	-5	1	-5	2	3	0	0	-3	-3	0	1	-2	-2	-1	-1	0	-1	0	-2	-1	-2	0	-3	2	-4	1	-4	3	1	-5	-1	-2	-1	1	1	3	2	2	2	2	-1	0	0	0	0
674	bddc4a56e0e2e969381d53c1ea286a72	52.5782	1	1	-3	1	1	3	4	3	1	0	0	0	1	-1	-1	-2	-4	-1	1	0	-2	-3	-3	-2	-1	-1	-1	0	0	1	1	2	-1	-4	0	-1	1	0	0	-1	-5	2	-6	2	4	1	2	-2	-1	1	2	0	-1	0	0	-1	0	1	-1	0	-1	1	-3	2	-4	2	-4	4	2	-5	0	-1	-1	2	1	4	3	3	2	3	0	0	0	0	0
675	cfd0f3e94b7e31de7afd7f142c463e1d	52.5782	1.3	0	-2	-1	-1	1	1	1	-1	1	-2	-2	-1	-3	-3	-4	-3	-3	-1	-3	-5	-7	-3	-4	-3	-4	-4	-3	-3	-2	-1	-3	-6	-3	-5	-6	-3	-5	-5	-6	-5	-1	-4	0	0	-3	-2	-5	-3	-1	-2	-4	-6	-4	-4	-1	-5	-2	-5	-4	-6	-3	-4	1	-4	-2	-4	0	-2	-5	-2	-5	-1	-1	0	2	1	1	2	1	-3	0	0	0	0
676	7406ecc7927197847f153351db08bea2	52.5782	1.3	-1	-1	-3	-3	1	0	-1	-2	0	-3	-3	-3	-4	-4	-5	-4	-5	-2	-5	-5	-8	-4	-7	-5	-6	-6	-5	-5	-4	-3	-6	-9	-3	-8	-9	-5	-8	-8	-9	-6	-4	-4	-3	-2	-5	-4	-7	-4	-2	-5	-4	-9	-6	-6	-2	-8	-3	-7	-7	-9	-6	-5	-1	-5	-5	-4	-5	-7	-5	-3	-7	-2	-2	0	1	1	1	1	0	-5	0	0	0	0
677	3c3f27807e847d97fb0e0b7ca7dc16ee	32.5772	0.9	0	-2	1	-1	0	2	1	-1	1	-2	-3	-1	-4	-4	-4	-4	-4	-1	-2	-5	-7	-3	-2	-2	-4	-4	-2	-2	0	0	0	-5	0	-4	-1	2	-3	-3	-3	-3	-1	-2	-1	0	-1	1	-3	-1	1	1	-2	-3	-1	-2	0	-3	-2	-3	-4	-3	0	-1	3	-1	1	-1	3	1	-3	2	-5	1	2	0	2	2	2	3	1	-1	0	0	0	0
678	970a821d9d59ed3a8b94279004f6453c	32.5772	1.1	0	-2	0	-1	1	2	1	0	-1	-1	-2	-1	-3	-3	-3	-5	-3	-1	-1	-4	-4	-4	-2	-1	-3	-3	-1	-1	0	-1	3	-2	-3	-1	2	3	0	0	0	-5	0	-5	2	1	0	1	-1	-4	0	1	-2	0	0	-1	-1	0	-1	-1	-1	-1	0	-2	1	-5	1	-3	3	1	-6	1	-2	-2	1	1	2	3	3	2	2	-1	0	0	0	0
679	0f65f0fa5b407e8819fe9744384dd16e	32.5772	0.9	-1	-1	-1	-2	0	1	0	-1	0	-2	-3	-2	-4	-4	-4	-4	-4	-2	-3	-5	-6	-4	-4	-3	-5	-5	-3	-3	-2	-2	-1	-6	-3	-5	-2	1	-4	-4	-4	-5	-2	-4	0	-2	-3	-1	-3	-4	-1	-2	-4	-4	-3	-4	-2	-4	-3	-4	-4	-5	-3	-3	0	-5	-2	-3	0	-2	-6	0	-5	-2	-1	0	1	2	2	2	1	-3	0	0	0	0
680	b80e11e80aa9fef478d33ee4c110464c	32.5772	0.9	-2	0	-3	-4	0	0	-2	-2	-1	-3	-4	-4	-5	-5	-5	-5	-6	-3	-5	-5	-7	-5	-7	-5	-7	-7	-5	-5	-4	-4	-4	-9	-3	-8	-5	-1	-7	-7	-7	-6	-5	-4	-3	-4	-5	-3	-5	-5	-2	-5	-4	-7	-5	-6	-3	-7	-4	-6	-7	-8	-6	-4	-2	-6	-5	-3	-5	-7	-6	-1	-7	-3	-2	0	0	2	2	1	0	-5	0	0	0	0
681	0e746d2eb366f559e0cdc46016987922	48.0772	1.1	2	-1	1	2	3	3	2	0	0	0	0	0	0	0	-2	-3	-1	0	-1	-3	-5	-3	-2	-1	-2	-2	-1	-1	0	2	0	-4	-3	-2	-4	-2	-3	-4	-4	-5	1	-4	0	1	-2	1	-3	-3	0	0	-2	-4	-2	-1	-1	-1	-1	-2	-1	-3	0	-1	2	-4	0	-2	1	0	-4	-2	-3	-1	0	1	3	2	2	2	2	-1	0	0	0	0
682	23707744730a1f56ec5bb2a81a657c62	51.0713	1.2	1	-2	-1	-1	1	1	1	-1	1	-2	-2	-1	-3	-3	-5	-3	-3	-1	-3	-5	-7	-3	-4	-3	-4	-4	-3	-3	-2	0	-3	-6	-3	-5	-5	-3	-5	-5	-6	-5	-1	-3	-1	-2	-2	-1	-5	-3	-2	-2	-4	-5	-4	-4	-1	-3	-3	-5	-4	-6	-2	-2	0	-4	-2	-1	-1	-2	-4	-2	-4	-1	-2	0	2	1	0	2	2	-3	0	0	0	0
683	e0cc78252e2417d016c3e6c34ac4737f	46.0762	1	3	-4	3	2	2	3	3	-1	3	-2	0	1	-1	-1	-4	-1	-1	1	0	-3	-8	0	-1	0	-1	-1	0	0	2	4	1	-3	2	-2	-3	-1	-2	-2	-4	-1	2	-1	-2	3	0	3	-4	2	2	3	0	-3	0	0	2	0	0	-3	-3	-3	3	1	6	1	3	0	4	3	1	0	-4	3	3	0	4	2	2	4	2	1	0	0	0	0
684	26861a6ff3c930dfc7887b5ffe85ffdf	46.0762	0.9	3	-4	4	3	3	5	4	0	3	-1	1	2	0	0	-3	-1	0	2	1	-1	-6	0	-1	0	0	0	1	1	3	5	2	-2	1	-1	-2	1	-1	-1	-3	-1	3	-2	-2	4	1	5	-3	4	3	4	2	-2	1	1	1	1	1	-2	-2	-2	4	1	6	1	4	0	5	4	1	1	-3	3	4	0	5	3	3	4	3	2	0	0	0	0
685	89cbd3418bc662ff25e8a52af56aea45	26.0752	0.5	4	-5	6	4	3	6	5	2	2	1	2	3	1	1	-1	-2	1	3	4	1	-2	0	2	3	2	2	4	4	6	6	10	4	2	5	8	8	6	6	5	1	5	-2	1	6	5	9	2	4	5	8	5	6	6	5	2	8	3	3	2	5	9	4	7	1	8	2	9	8	1	5	1	3	7	1	5	5	5	4	4	5	0	0	0	0
686	cd1f3604872fcd2348919d1c06aaf453	26.0752	0.6	1	-2	1	0	1	2	1	-1	1	-2	-1	-1	-2	-2	-4	-2	-2	-1	-1	-3	-6	-2	-3	-1	-3	-3	-1	-1	0	1	2	-4	-1	-3	0	2	-2	-2	-3	-3	0	-3	-1	-1	-2	2	-2	-2	0	0	-2	-2	-1	-2	-1	0	-2	-3	-3	-4	0	0	2	-4	0	-1	1	0	-3	0	-4	-1	0	0	2	3	3	3	2	-1	0	0	0	0
687	ed4e46ee40ec15b6af1b8f97d3798f26	46.1582	0.7	6	-2	6	7	6	7	5	2	-1	3	3	3	2	2	2	-4	2	3	4	-2	0	-3	5	4	2	3	4	4	6	7	7	3	-1	4	3	2	4	1	4	-2	5	-6	4	7	5	6	3	-1	4	8	5	3	5	7	1	5	2	5	5	8	9	2	6	0	8	-1	8	8	-2	1	2	2	5	4	6	5	5	3	4	4	0	0	0	0
688	9c9b44e7ee70baaee2c659ab35c03877	46.1582	0.6	6	-2	7	8	7	9	6	3	-1	4	4	4	3	3	3	-4	3	4	5	0	2	-3	5	4	3	4	5	5	7	8	8	4	-2	5	4	4	5	2	5	-2	6	-7	4	8	6	8	4	1	5	9	7	4	6	8	0	6	3	6	6	9	10	2	6	0	9	-1	9	9	-2	2	3	2	6	4	7	6	6	3	5	5	0	0	0	0
689	524f2c23970d3d169d517cdc20ad060f	46.1582	0.8	5	-1	5	6	5	6	4	1	0	2	2	2	1	1	1	-3	1	2	2	-3	-2	-3	3	2	0	1	2	2	4	6	3	-1	-1	0	-1	0	0	-3	0	-2	3	-5	2	4	2	4	1	-1	3	5	3	-1	2	4	0	1	0	2	2	4	6	1	5	0	5	-1	5	5	-2	0	-1	2	3	3	5	4	4	3	3	2	0	0	0	0
690	ce7d118586cfd664e8592de651ebbdbb	46.1582	0.7	5	-1	6	7	6	8	5	2	0	3	3	3	2	2	2	-3	2	3	3	-1	0	-3	3	2	1	2	3	3	5	7	4	0	-2	1	0	2	1	-2	1	-2	4	-6	2	5	3	6	2	1	4	6	5	0	3	5	-1	2	1	3	3	5	7	1	5	0	6	-1	6	6	-2	1	0	2	4	3	6	5	5	3	4	3	0	0	0	0
691	7068f5bd2542a97f573d9df40529963d	46.1582	0.7	5	-1	4	6	6	6	4	2	-2	3	3	2	2	2	2	-4	2	2	3	-2	1	-4	3	3	1	2	3	3	4	5	6	2	-4	3	2	1	3	0	3	-4	4	-8	5	5	3	4	3	-4	2	5	3	2	3	5	-1	4	1	4	5	6	6	0	3	-4	5	-3	5	5	-5	-1	2	-1	2	4	5	5	5	2	4	2	0	0	0	0
692	90fcb18f05befba41bb9c31a14efa2fd	46.1582	0.6	5	-1	5	7	7	8	5	3	-2	4	4	3	3	3	3	-4	3	3	4	0	3	-4	3	3	2	3	4	4	5	6	7	3	-5	4	3	3	4	1	4	-4	5	-9	5	6	4	6	4	-2	3	6	5	3	4	6	-2	5	2	5	6	7	7	0	3	-4	6	-3	6	6	-5	0	3	-1	3	4	6	6	6	2	5	3	0	0	0	0
693	418431ca26ba4fe144f99934f749a74a	46.1582	0.9	4	0	3	5	5	5	3	1	-1	2	2	1	1	1	1	-3	1	1	1	-3	-1	-4	1	1	-1	0	1	1	2	4	2	-2	-4	-1	-2	-1	-1	-4	-1	-4	2	-7	3	2	0	2	1	-4	1	2	1	-2	0	2	-2	0	-1	1	2	2	3	-1	2	-4	2	-3	2	2	-5	-2	-1	-1	0	3	4	4	4	2	3	0	0	0	0	0
694	78de234467bc562cd1b9567967c80846	46.1582	0.7	4	0	4	6	6	7	4	2	-1	3	3	2	2	2	2	-3	2	2	2	-1	1	-4	1	1	0	1	2	2	3	5	3	-1	-5	0	-1	1	0	-3	0	-4	3	-8	3	3	1	4	2	-2	2	3	3	-1	1	3	-3	1	0	2	3	3	4	-1	2	-4	3	-3	3	3	-5	-1	0	-1	1	3	5	5	5	2	4	1	0	0	0	0
695	6de15acdbff4c28edc1661d60fae90ba	46.1582	0.5	4	0	5	7	8	9	5	4	-2	5	5	3	4	4	3	-4	4	4	4	1	3	-4	4	4	3	4	5	5	6	7	9	5	-6	6	5	4	6	3	6	-5	6	-11	7	8	6	7	5	0	4	8	6	5	6	8	-2	7	3	7	8	9	9	1	4	-6	8	-3	8	8	-5	2	5	-2	4	5	7	7	7	2	6	4	0	0	0	0
696	6a7bac6a7364bb0358b8aa63d18a11e9	49.1523	0.8	5	-3	4	4	4	5	4	1	0	1	1	2	-1	-1	-1	-4	0	2	2	-4	-2	-3	3	2	0	1	2	2	4	5	4	1	-1	1	2	1	2	0	2	-2	3	-5	3	4	5	4	1	-1	2	6	3	2	3	4	1	3	0	2	2	5	7	1	4	0	6	0	6	6	-2	1	1	2	3	3	5	4	3	3	4	2	0	0	0	0
697	c6968ced272dc58ca50d937318bd5ec2	49.1523	0.7	5	-3	5	5	5	7	5	2	0	2	2	3	0	0	0	-4	1	3	3	-2	0	-3	3	2	1	2	3	3	5	6	5	2	-2	2	3	3	3	1	3	-2	4	-6	3	5	6	6	2	1	3	7	5	3	4	5	0	4	1	3	3	6	8	1	4	0	7	0	7	7	-2	2	2	2	4	3	6	5	4	3	5	3	0	0	0	0
698	7e44d30ee3201918131ed1d05238434a	49.1523	0.9	4	-2	3	3	3	4	3	0	1	0	0	1	-2	-2	-2	-3	-1	1	0	-5	-4	-3	1	0	-2	-1	0	0	2	4	0	-3	-1	-3	-2	-1	-2	-4	-2	-2	1	-4	1	1	2	2	-1	-1	1	3	1	-2	0	1	0	-1	-2	-1	-1	1	4	0	3	0	3	0	3	3	-2	0	-2	2	1	2	4	3	2	3	3	0	0	0	0	0
699	8dfd09c2cb9b02705e137c83cf51f651	49.1523	0.7	4	-2	4	4	4	6	4	1	1	1	1	2	-1	-1	-1	-3	0	2	1	-3	-2	-3	1	0	-1	0	1	1	3	5	1	-2	-2	-2	-1	1	-1	-3	-1	-2	2	-5	1	2	3	4	0	1	2	4	3	-1	1	2	-1	0	-1	0	0	2	5	0	3	0	4	0	4	4	-2	1	-1	2	2	2	5	4	3	3	4	1	0	0	0	0
700	1664e509d7e39d4c93dec6641dd1b291	49.1523	0.9	4	-2	2	3	4	4	3	1	-1	1	1	1	-1	-1	-1	-4	0	1	1	-4	-1	-4	1	1	-1	0	1	1	2	3	3	0	-4	0	1	0	1	-1	1	-4	2	-7	4	2	3	2	1	-4	0	3	1	1	1	2	-1	2	-1	1	2	3	4	-1	1	-4	3	-2	3	3	-5	-1	1	-1	0	3	4	4	3	2	4	0	0	0	0	0
701	56ac9ce6d3bfcad6e1d53a853eb78e4f	49.1523	1	3	-1	1	2	3	3	2	0	0	0	0	0	-2	-2	-2	-3	-1	0	-1	-5	-3	-4	-1	-1	-3	-2	-1	-1	0	2	-1	-4	-4	-4	-3	-2	-3	-5	-3	-4	0	-6	2	-1	0	0	-1	-4	-1	0	-1	-3	-2	-1	-2	-2	-3	-2	-1	-1	1	-2	0	-4	0	-2	0	0	-5	-2	-2	-1	-2	2	3	3	2	2	3	-2	0	0	0	0
702	172ab38c2c003e014a923688dc29e883	49.1523	1	2	0	-1	0	3	2	0	-1	-1	-1	-1	-2	-3	-3	-3	-4	-3	-1	-3	-5	-4	-5	-4	-3	-5	-4	-3	-3	-2	0	-4	-7	-4	-7	-6	-4	-6	-8	-6	-5	-3	-6	-1	-3	-2	-2	-3	-5	-2	-3	-1	-6	-4	-3	-3	-5	-4	-4	-4	-4	-2	-3	-2	-5	-3	-2	-5	-5	-5	-3	-4	-2	-3	2	2	3	2	1	2	-4	0	0	0	0
703	8bee1fd104ca00a5675b6266fdce9017	49.1523	0.8	3	-1	2	3	4	5	3	1	0	1	1	1	-1	-1	-1	-3	0	1	0	-3	-1	-4	-1	-1	-2	-1	0	0	1	3	0	-3	-5	-3	-2	0	-2	-4	-2	-4	1	-7	2	0	1	2	0	-2	0	1	1	-2	-1	0	-3	-1	-2	-1	0	0	2	-2	0	-4	1	-2	1	1	-5	-1	-1	-1	-1	2	4	4	3	2	4	-1	0	0	0	0
704	181ea9c6c7583ba44ac877880fcd5958	44.1572	0.6	6	-4	7	7	6	8	6	2	1	2	4	4	2	2	1	-2	3	4	5	0	0	-1	4	4	3	4	5	5	7	8	8	4	0	4	4	4	5	3	4	0	6	-6	3	8	6	8	3	3	5	9	7	4	6	7	1	6	3	4	4	7	10	2	7	1	9	-1	9	9	0	2	2	3	6	3	7	6	6	4	5	5	0	0	0	0
705	c6abe7665965d0098e3280ba6c5f92a6	44.1572	0.9	5	-3	5	5	4	5	4	0	2	0	2	2	0	0	-1	-1	1	2	2	-3	-4	-1	2	2	0	1	2	2	4	6	3	-1	1	-1	-1	0	0	-2	-1	0	3	-4	1	4	2	4	0	1	3	5	3	-1	2	3	1	1	0	0	0	2	6	1	6	1	5	-1	5	5	0	0	-2	3	3	2	5	4	4	4	3	2	0	0	0	0
706	6950aa9e4c966781e236a5eb519934e7	44.1572	0.7	5	-3	6	6	5	7	5	1	2	1	3	3	1	1	0	-1	2	3	3	-1	-2	-1	2	2	1	2	3	3	5	7	4	0	0	0	0	2	1	-1	0	0	4	-5	1	5	3	6	1	3	4	6	5	0	3	4	0	2	1	1	1	3	7	1	6	1	6	-1	6	6	0	1	-1	3	4	2	6	5	5	4	4	3	0	0	0	0
707	1dfb5927bf0f692bddd2d15b41c32e35	44.1572	0.8	5	-3	4	5	5	5	4	1	0	1	3	2	1	1	0	-2	2	2	3	-2	-1	-2	2	3	1	2	3	3	4	5	6	2	-2	2	2	1	3	1	2	-2	4	-7	4	5	3	4	2	-2	2	5	3	2	3	4	0	4	1	2	3	4	6	0	4	-3	5	-3	5	5	-3	-1	1	0	2	3	5	5	5	3	4	2	0	0	0	0
708	ae6ed356fca03f5c1006c43de0df0641	44.1572	0.6	5	-3	5	6	6	7	5	2	0	2	4	3	2	2	1	-2	3	3	4	0	1	-2	2	3	2	3	4	4	5	6	7	3	-3	3	3	3	4	2	3	-2	5	-8	4	6	4	6	3	0	3	6	5	3	4	5	-1	5	2	3	4	5	7	0	4	-3	6	-3	6	6	-3	0	2	0	3	3	6	6	6	3	5	3	0	0	0	0
709	619d0e383883c3e78a13eb90ac81034e	44.1572	0.9	4	-2	3	4	4	4	3	0	1	0	2	1	0	0	-1	-1	1	1	1	-3	-3	-2	0	1	-1	0	1	1	2	4	2	-2	-2	-2	-2	-1	-1	-3	-2	-2	2	-6	2	2	0	2	0	-2	1	2	1	-2	0	1	-1	0	-1	-1	0	0	3	-1	3	-3	2	-3	2	2	-3	-2	-2	0	0	2	4	4	4	3	3	0	0	0	0	0
710	dc0b13e3d7a23afc892fd311c19614c9	44.1572	0.6	4	-2	5	6	7	8	5	3	0	3	5	3	3	3	1	-2	4	4	4	1	1	-2	3	4	3	4	5	5	6	7	9	5	-4	5	5	4	6	4	5	-3	6	-10	6	8	6	7	4	2	4	8	6	5	6	7	-1	7	3	5	6	7	9	1	5	-5	8	-3	8	8	-3	2	4	-1	4	4	7	7	7	3	6	4	0	0	0	0
711	575d61aab31cc24ad08015e4f3fd8c9c	24.1562	0.6	5	-3	6	5	4	6	4	1	0	1	2	2	0	0	0	-3	1	2	4	-2	-1	-2	4	4	1	2	4	4	6	6	9	3	1	3	7	6	5	3	5	0	4	-5	3	5	5	7	4	0	4	8	5	5	6	6	1	6	1	4	3	7	9	3	6	0	8	0	8	8	-1	3	1	2	5	3	5	6	6	4	4	4	0	0	0	0
712	e06e78c3134d22f28632b2aa12607e7c	24.1562	0.5	5	-3	7	6	5	8	5	2	0	2	3	3	1	1	1	-3	2	3	5	0	1	-2	4	4	2	3	5	5	7	7	10	4	0	4	8	8	6	4	6	0	5	-6	3	6	6	9	5	2	5	9	7	6	7	7	0	7	2	5	4	8	10	3	6	0	9	0	9	9	-1	4	2	2	6	3	6	7	7	4	5	5	0	0	0	0
713	4c06fa62ae8162f4c3cf9f6e743744e1	24.1562	0.3	6	-4	8	7	5	8	6	3	1	3	4	4	2	2	2	-2	3	4	6	1	2	-1	5	5	3	4	6	6	8	8	12	6	1	6	10	9	8	6	8	2	6	-5	4	7	7	10	6	3	6	10	8	8	8	8	1	9	3	6	5	10	12	4	7	1	10	1	10	10	0	5	3	3	7	3	6	7	7	4	5	6	0	0	0	0
714	9f63a0760923e376574e80b7c1ee0e45	24.1562	0.5	4	-2	5	4	3	5	3	0	1	0	1	1	-1	-1	-1	-2	0	1	2	-3	-3	-2	2	2	-1	0	2	2	4	5	5	-1	1	-1	3	4	1	-1	1	0	2	-4	1	2	2	5	2	0	3	5	3	1	3	3	0	2	-1	1	0	3	6	2	5	0	5	0	5	5	-1	2	-2	2	3	2	4	5	5	4	3	2	0	0	0	0
715	87562795ea50c182cd1e1972055f8980	24.1562	0.4	4	-2	6	5	4	7	4	1	1	1	2	2	0	0	0	-2	1	2	3	-1	-1	-2	2	2	0	1	3	3	5	6	6	0	0	0	4	6	2	0	2	0	3	-5	1	3	3	7	3	2	4	6	5	2	4	4	-1	3	0	2	1	4	7	2	5	0	6	0	6	6	-1	3	-1	2	4	2	5	6	6	4	4	3	0	0	0	0
716	053405e3571f963ea662e5a8e2fcc169	24.1562	0.4	5	-3	6	5	3	5	4	1	2	1	2	2	0	0	0	-1	1	2	3	-2	-2	-1	3	3	0	1	3	3	5	6	7	1	2	1	5	5	3	1	3	2	3	-3	2	3	3	6	3	1	4	6	4	3	4	4	1	4	0	2	1	5	8	3	6	1	6	1	6	6	0	3	-1	3	4	2	4	5	5	4	3	3	0	0	0	0
717	f8574ee98ad51bb432cf2ad0906a45d9	24.1562	0.3	5	-3	7	6	4	7	5	2	2	2	3	3	1	1	1	-1	2	3	4	0	0	-1	3	3	1	2	4	4	6	7	8	2	1	2	6	7	4	2	4	2	4	-4	2	4	4	8	4	3	5	7	6	4	5	5	0	5	1	3	2	6	9	3	6	1	7	1	7	7	0	4	0	3	5	2	5	6	6	4	4	4	0	0	0	0
718	d8043a8e2613af0bf532880c289db62e	24.1562	0.5	4	-2	7	6	6	9	5	3	0	3	4	3	2	2	1	-3	3	4	5	1	1	-2	5	5	3	4	6	6	8	8	12	6	-1	6	10	9	8	6	8	-1	6	-8	5	8	8	10	6	4	6	11	8	8	9	9	0	9	3	7	6	10	12	4	7	-2	11	0	11	11	-1	6	4	1	7	4	7	8	8	4	6	6	0	0	0	0
719	0bf4b03f22de9ed2d113192b34f3cf4a	24.1562	0.6	4	-2	4	4	4	5	3	1	-1	1	2	1	0	0	0	-3	1	1	3	-2	0	-3	2	3	0	1	3	3	4	4	8	2	-2	2	6	5	4	2	4	-2	3	-7	4	3	3	5	4	-3	2	5	3	4	4	4	-1	5	0	3	3	5	6	1	3	-4	5	-2	5	5	-4	1	1	-1	2	3	4	6	6	3	4	2	0	0	0	0
720	6afdbecfa06cdb651c2b7e9a6fd9e1ad	24.1562	0.5	4	-2	5	5	5	7	4	2	-1	2	3	2	1	1	1	-3	2	2	4	0	2	-3	2	3	1	2	4	4	5	5	9	3	-3	3	7	7	5	3	5	-2	4	-8	4	4	4	7	5	-1	3	6	5	5	5	5	-2	6	1	4	4	6	7	1	3	-4	6	-2	6	6	-4	2	2	-1	3	3	5	7	7	3	5	3	0	0	0	0
721	5e251dec3cc4de43bbb28b9dc0902129	24.1562	0.3	5	-3	6	6	5	7	5	3	0	3	4	3	2	2	2	-2	3	3	5	1	3	-2	3	4	2	3	5	5	6	6	11	5	-2	5	9	8	7	5	7	0	5	-7	5	5	5	8	6	0	4	7	6	7	6	6	-1	8	2	5	5	8	9	2	4	-3	7	-1	7	7	-3	3	3	0	4	3	5	7	7	3	5	4	0	0	0	0
722	242cfda32e2bc368f31c1b69795d1563	24.1562	0.5	3	-1	3	3	3	4	2	0	0	0	1	0	-1	-1	-1	-2	0	0	1	-3	-2	-3	0	1	-2	-1	1	1	2	3	4	-2	-2	-2	2	3	0	-2	0	-2	1	-6	2	0	0	3	2	-3	1	2	1	0	1	1	-2	1	-2	0	0	1	3	0	2	-4	2	-2	2	2	-4	0	-2	-1	0	2	3	5	5	3	3	0	0	0	0	0
723	664257710fe4d48897bc8c6b647ecb26	24.1562	0.4	3	-1	4	4	4	6	3	1	0	1	2	1	0	0	0	-2	1	1	2	-1	0	-3	0	1	-1	0	2	2	3	4	5	-1	-3	-1	3	5	1	-1	1	-2	2	-7	2	1	1	5	3	-1	2	3	3	1	2	2	-3	2	-1	1	1	2	4	0	2	-4	3	-2	3	3	-4	1	-1	-1	1	2	4	6	6	3	4	1	0	0	0	0
724	4df18908fa2df3a13585dfc8c74ebc3a	24.1562	0.3	4	-2	5	5	4	6	4	2	1	2	3	2	1	1	1	-1	2	2	3	0	1	-2	1	2	0	1	3	3	4	5	7	1	-2	1	5	6	3	1	3	0	3	-6	3	2	2	6	4	0	3	4	4	3	3	3	-2	4	0	2	2	4	6	1	3	-3	4	-1	4	4	-3	2	0	0	2	2	4	6	6	3	4	2	0	0	0	0
725	4590d3924bc4be103975619609e8cdbc	24.1562	0.5	3	-1	5	5	6	8	4	3	-1	3	4	2	2	2	1	-3	3	3	4	1	2	-3	3	4	2	3	5	5	6	6	11	5	-4	5	9	8	7	5	7	-3	5	-10	6	6	6	8	6	1	4	8	6	7	7	7	-2	8	2	6	6	8	9	2	4	-6	8	-2	8	8	-4	4	4	-2	4	4	6	8	8	3	6	4	0	0	0	0
726	ed93e1bb598c1317c26520c071a728c3	50.5592	0.9	4	-3	4	4	4	5	4	1	0	1	1	2	-1	-1	-1	-4	0	2	2	-4	-2	-3	3	2	0	1	2	2	4	4	4	1	-1	1	1	1	2	0	2	-3	3	-5	3	6	4	3	0	0	3	6	2	1	3	4	1	1	1	2	2	5	6	2	5	0	6	-1	7	6	-2	1	0	2	4	3	5	3	3	3	3	2	0	0	0	0
727	558b7b45d0c375cb346385f0dba589a5	50.5592	1	3	-2	3	3	3	4	3	0	1	0	0	1	-2	-2	-2	-3	-1	1	0	-5	-4	-3	1	0	-2	-1	0	0	2	3	0	-3	-1	-3	-3	-1	-2	-4	-2	-3	1	-4	1	3	1	1	-2	0	2	3	0	-3	0	1	0	-3	-1	-1	-1	1	3	1	4	0	3	-1	4	3	-2	0	-3	2	2	2	4	2	2	3	2	0	0	0	0	0
728	73b6aa89f84fd3934cc247e92c3f792e	50.5592	0.9	3	-2	2	3	4	4	3	1	-1	1	1	1	-1	-1	-1	-4	0	1	1	-4	-1	-4	1	1	-1	0	1	1	2	2	3	0	-4	0	0	0	1	-1	1	-5	2	-7	4	4	2	1	0	-3	1	3	0	0	1	2	-1	0	0	1	2	3	3	0	2	-4	3	-3	4	3	-5	-1	0	-1	1	3	4	3	3	2	3	0	0	0	0	0
729	f1bb5afdb00122d3cdadf4036c4a334b	50.5592	0.9	2	-1	0	1	4	3	1	0	-2	0	0	-1	-2	-2	-2	-5	-2	0	-1	-4	-2	-5	-2	-1	-3	-2	-1	-1	0	0	0	-3	-4	-3	-3	-2	-2	-4	-2	-6	-1	-7	1	2	0	-1	-2	-4	0	0	0	-3	-1	0	-2	-3	-1	-1	-1	0	0	-1	0	-5	0	-3	-1	-2	-5	-2	-2	-2	0	3	3	3	3	1	2	-2	0	0	0	0
730	cbe66a5aca3b3feb0e124ae17e680128	50.5592	0.7	3	-2	3	4	5	6	4	2	-1	2	2	2	0	0	0	-4	1	2	2	-2	1	-4	1	1	0	1	2	2	3	3	4	1	-5	1	1	2	2	0	2	-5	3	-8	4	5	3	3	1	-1	2	4	2	1	2	3	-2	1	1	2	3	4	4	0	2	-4	4	-3	5	4	-5	0	1	-1	2	3	5	4	4	2	4	1	0	0	0	0
731	0c3e77b17c2f0fd178ed0b8250e39ba7	50.5592	1.1	2	-1	1	2	3	3	2	0	0	0	0	0	-2	-2	-2	-3	-1	0	-1	-5	-3	-4	-1	-1	-3	-2	-1	-1	0	1	-1	-4	-4	-4	-4	-2	-3	-5	-3	-5	0	-6	2	1	-1	-1	-2	-3	0	0	-2	-4	-2	-1	-2	-4	-2	-2	-1	-1	0	-1	1	-4	0	-3	1	0	-5	-2	-3	-1	-1	2	3	2	2	2	2	-2	0	0	0	0
732	67f7113f1bddf8c82b1f6829b9d58bb5	50.5592	0.8	2	-1	2	3	4	5	3	1	0	1	1	1	-1	-1	-1	-3	0	1	0	-3	-1	-4	-1	-1	-2	-1	0	0	1	2	0	-3	-5	-3	-3	0	-2	-4	-2	-5	1	-7	2	2	0	1	-1	-1	1	1	0	-3	-1	0	-3	-3	-1	-1	0	0	1	-1	1	-4	1	-3	2	1	-5	-1	-2	-1	0	2	4	3	3	2	3	-1	0	0	0	0
733	195d703c8ea49bbe22044b798cecd79b	81.5535	1.8	-1	-1	-4	-4	1	-1	-2	-3	-1	-4	-4	-4	-7	-7	-7	-5	-6	-3	-6	-8	-7	-6	-7	-6	-8	-7	-6	-6	-5	-4	-7	-10	-5	-11	-9	-6	-9	-10	-9	-7	-5	-6	-3	-5	-4	-7	-7	-5	-4	-6	-5	-9	-7	-7	-3	-10	-6	-8	-8	-8	-6	-4	-4	-6	-6	-2	-7	-8	-6	-4	-7	-3	-5	0	1	1	-1	0	0	-7	0	0	0	0
734	c8c023dacf8a1790a56d2bcaf27da559	83.5536	1.8	-1	-1	-4	-4	1	-1	-2	-3	-1	-4	-4	-4	-7	-7	-7	-5	-6	-3	-6	-8	-7	-6	-7	-6	-8	-7	-6	-6	-5	-4	-9	-10	-5	-11	-9	-6	-9	-10	-9	-7	-5	-6	-3	-5	-4	-7	-7	-5	-4	-6	-5	-9	-7	-7	-3	-10	-6	-8	-8	-8	-6	-4	-4	-6	-6	-2	-7	-8	-6	-4	-7	-3	-5	0	1	1	-1	0	0	-7	0	0	0	0
735	89cfdb7b13552d68f25c4e907c9b68ff	79.5534	1.8	0	-1	-4	-4	1	-1	-2	-3	-1	-4	-4	-4	-7	-7	-7	-5	-6	-3	-6	-8	-7	-6	-7	-6	-8	-7	-6	-6	-5	-4	-7	-10	-5	-11	-9	-6	-9	-10	-9	-7	-5	-6	-3	-5	-4	-7	-7	-5	-3	-6	-5	-9	-7	-7	-3	-10	-6	-8	-8	-8	-6	-4	-4	-6	-6	-2	-7	-8	-6	-4	-7	-3	-5	0	1	1	-1	0	0	-7	0	0	0	0
736	31c93832bf72de01da23fe1555a0c536	53.5533	1.1	2	-3	1	0	1	2	2	-1	2	-2	-2	0	-5	-5	-5	-3	-3	0	-2	-7	-6	-3	-1	-2	-4	-3	-2	-2	0	1	-3	-5	-1	-6	-4	-2	-4	-5	-4	-3	-1	-3	0	0	1	-1	-4	0	0	1	-2	-4	-2	-2	0	-5	-3	-4	-4	-2	1	0	2	0	1	0	2	1	-2	0	-4	2	0	1	3	1	0	3	2	-2	0	0	0	0
737	83eaeca63107d174f7113efbef8e84b9	53.5533	1.1	1	-2	-1	-2	1	1	0	-2	1	-3	-3	-2	-6	-6	-6	-4	-5	-1	-4	-7	-7	-4	-4	-4	-6	-5	-4	-4	-2	-1	-6	-8	-1	-9	-7	-4	-7	-8	-7	-4	-4	-3	-3	-2	-1	-3	-6	-1	-1	-2	-2	-7	-4	-4	-1	-8	-4	-6	-7	-5	-2	-1	0	-1	-2	0	-3	-4	-2	-1	-6	1	-1	1	2	1	0	2	1	-4	0	0	0	0
738	2e817eb7316b5f429949d64fb747b3ed	53.5533	1.1	2	-3	0	0	2	2	2	0	0	-1	-1	0	-4	-4	-4	-4	-2	0	-1	-6	-3	-4	-1	-1	-3	-2	-1	-1	0	0	0	-2	-4	-3	-1	-1	-1	-2	-1	-5	0	-6	3	1	2	-1	-2	-3	-1	1	-2	-1	-1	-1	-1	-2	-2	-2	-1	0	1	-1	0	-4	1	-2	2	1	-5	-1	-1	-1	-1	2	3	2	1	2	3	-2	0	0	0	0
739	31f3a8cc2e6cceacaaefaad639cdcfa3	53.5533	1.2	1	-2	-1	-1	1	1	1	-1	1	-2	-2	-1	-5	-5	-5	-3	-3	-1	-3	-7	-5	-4	-3	-3	-5	-4	-3	-3	-2	-1	-4	-6	-4	-7	-5	-3	-5	-6	-5	-5	-2	-5	1	-2	-1	-3	-4	-3	-2	-2	-4	-5	-4	-4	-2	-6	-4	-5	-4	-4	-2	-2	-1	-4	-2	-2	-1	-2	-5	-2	-4	-1	-3	1	2	1	0	2	2	-4	0	0	0	0
740	efef98591af0ece583f640692a9e8a48	53.5533	1.2	0	-1	-3	-3	1	0	-1	-2	0	-3	-3	-3	-6	-6	-6	-4	-5	-2	-5	-7	-6	-5	-6	-5	-7	-6	-5	-5	-4	-3	-7	-9	-4	-10	-8	-5	-8	-9	-8	-6	-5	-5	-2	-4	-3	-5	-6	-4	-3	-5	-4	-8	-6	-6	-3	-9	-5	-7	-7	-7	-5	-3	-3	-5	-5	-2	-6	-7	-5	-3	-6	-2	-4	1	1	1	0	1	1	-6	0	0	0	0
741	9863f0e30f3ab82e7d0120d8ef840c6b	74.5583	1.6	2	-3	0	0	2	1	1	-2	1	-3	-1	-1	-4	-4	-5	-2	-2	-1	-2	-6	-6	-3	-3	-2	-4	-3	-2	-2	-1	0	-1	-5	-3	-6	-5	-3	-4	-5	-5	-4	0	-6	0	0	-2	-3	-4	-2	0	-1	-3	-5	-3	-3	-1	-5	-3	-5	-4	-4	-1	-2	1	-4	-1	-3	0	-1	-4	-3	-5	-1	-2	0	3	2	1	2	1	-3	0	0	0	0
742	3b47f19927cb0d5f50eab67b104e5324	48.5582	0.9	4	-5	4	3	3	4	4	0	2	-1	1	2	-2	-2	-3	-2	0	2	2	-4	-4	-1	2	2	0	1	2	2	4	4	4	1	1	0	1	1	2	1	1	-1	3	-4	2	6	4	3	-1	2	3	6	2	1	3	3	2	1	1	0	0	3	6	2	6	1	6	-1	7	6	0	1	-1	3	4	2	5	3	3	4	3	2	0	0	0	0
743	5043881a378d58ed70986cb3b062c94b	48.5582	0.8	4	-5	5	4	4	6	5	1	2	0	2	3	-1	-1	-2	-2	1	3	3	-2	-2	-1	2	2	1	2	3	3	5	5	5	2	0	1	2	3	3	2	2	-1	4	-5	2	7	5	5	0	4	4	7	4	2	4	4	1	2	2	1	1	4	7	2	6	1	7	-1	8	7	0	2	0	3	5	2	6	4	4	4	4	3	0	0	0	0
744	b2de286a01206f8ad4f28740b12a0621	48.5582	1	3	-4	3	2	2	3	3	-1	3	-2	0	1	-3	-3	-4	-1	-1	1	0	-5	-6	-1	0	0	-2	-1	0	0	2	3	0	-3	1	-4	-3	-1	-2	-3	-3	-1	1	-3	0	3	1	1	-3	2	2	3	0	-3	0	0	1	-3	-1	-3	-3	-1	3	1	5	1	3	-1	4	3	0	0	-4	3	2	1	4	2	2	4	2	0	0	0	0	0
745	bcc0e4e2349fc03af793d5464b5b9ae1	48.5582	0.9	3	-4	4	3	3	5	4	0	3	-1	1	2	-2	-2	-3	-1	0	2	1	-3	-4	-1	0	0	-1	0	1	1	3	4	1	-2	0	-3	-2	1	-1	-2	-2	-1	2	-4	0	4	2	3	-2	4	3	4	2	-2	1	1	0	-2	0	-2	-2	0	4	1	5	1	4	-1	5	4	0	1	-3	3	3	1	5	3	3	4	3	1	0	0	0	0
746	15aa1657bb348ad1dc74f3522c08bfba	48.5582	1	3	-4	2	2	3	3	3	0	1	-1	1	1	-2	-2	-3	-2	0	1	1	-4	-3	-2	0	1	-1	0	1	1	2	2	3	0	-2	-1	0	0	1	0	0	-3	2	-6	3	4	2	1	-1	-1	1	3	0	0	1	1	0	0	0	-1	0	1	3	0	3	-3	3	-3	4	3	-3	-1	-1	0	1	2	4	3	3	3	3	0	0	0	0	0
747	e1cb4dd5ea41d355f6f62de93e11aaf8	48.5582	0.8	3	-4	3	3	4	5	4	1	1	0	2	2	-1	-1	-2	-2	1	2	2	-2	-1	-2	0	1	0	1	2	2	3	3	4	1	-3	0	1	2	2	1	1	-3	3	-7	3	5	3	3	0	1	2	4	2	1	2	2	-1	1	1	0	1	2	4	0	3	-3	4	-3	5	4	-3	0	0	0	2	2	5	4	4	3	4	1	0	0	0	0
748	dac99f5d67db5eb9ffa0062a61fa7f94	48.5582	1.1	2	-3	1	1	2	2	2	-1	2	-2	0	0	-3	-3	-4	-1	-1	0	-1	-5	-5	-2	-2	-1	-3	-2	-1	-1	0	1	-1	-4	-2	-5	-4	-2	-3	-4	-4	-3	0	-5	1	1	-1	-1	-3	-1	0	0	-2	-4	-2	-2	-1	-4	-2	-4	-3	-3	0	-1	2	-3	0	-3	1	0	-3	-2	-4	0	-1	1	3	2	2	3	2	-2	0	0	0	0
749	366cba29dcd023ac5790796d49f7ac57	48.5582	0.8	5	-5	5	4	2	4	4	-1	5	-2	0	2	-3	-3	-4	1	0	3	-1	-3	-5	0	1	1	-1	0	1	1	4	5	2	-1	4	-2	-1	0	0	-1	-1	2	3	-2	1	2	0	3	-3	5	4	6	2	-1	2	2	3	-1	0	-3	-2	2	7	3	8	4	6	1	7	6	3	2	-3	6	5	1	5	2	2	4	3	1	0	0	0	0
750	1079e98298062ac151800a6da4cfeeb0	28.5572	0.6	3	-4	5	3	3	6	4	1	1	0	1	2	-2	-2	-2	-3	0	2	3	-2	-1	-2	2	2	0	1	3	3	5	4	7	2	0	1	6	7	4	3	4	-1	3	-5	2	5	5	6	2	3	4	7	4	4	5	4	0	3	1	2	1	5	7	3	5	0	7	0	8	7	-1	4	0	2	5	2	5	5	5	4	4	3	0	0	0	0
751	dce10eb2e4e6bd94ec24d051238748d3	28.5572	0.6	2	-3	3	1	1	3	2	-1	2	-2	-1	0	-4	-4	-4	-2	-2	0	0	-5	-5	-2	0	0	-3	-2	0	0	2	2	2	-3	1	-4	1	3	-1	-2	-1	-1	0	-3	0	1	1	2	-1	1	2	3	0	-1	1	0	0	-2	-2	-2	-3	0	3	2	4	0	3	0	4	3	-1	2	-4	2	2	1	3	3	3	4	2	0	0	0	0	0
752	91ed8e1216bab54df66be26766efd8a1	28.5572	0.6	1	-2	1	-1	1	2	0	-2	1	-3	-2	-2	-5	-5	-5	-3	-4	-1	-2	-5	-6	-3	-3	-2	-5	-4	-2	-2	0	0	-1	-6	1	-7	-2	1	-4	-5	-4	-2	-3	-3	-3	-1	-1	0	-3	0	1	0	0	-4	-1	-2	-1	-5	-3	-4	-6	-3	0	1	2	-1	0	0	-1	-2	-1	1	-6	1	1	1	2	3	3	3	1	-2	0	0	0	0
753	29c24bba52362f8456dc091d811d9d76	28.5572	0.5	2	-3	4	2	2	5	3	0	2	-1	0	1	-3	-3	-3	-2	-1	1	1	-3	-3	-2	0	0	-2	-1	1	1	3	3	3	-2	0	-3	2	5	0	-1	0	-1	1	-4	0	2	2	4	0	3	3	4	2	0	2	1	-1	-1	-1	-1	-2	1	4	2	4	0	4	0	5	4	-1	3	-3	2	3	1	4	4	4	4	3	1	0	0	0	0
754	e3836a33208a08afb5e388a6185351b0	28.5572	0.5	3	-4	4	2	1	3	3	0	3	-1	0	1	-3	-3	-3	-1	-1	1	1	-4	-4	-1	1	1	-2	-1	1	1	3	3	4	-1	2	-2	3	4	1	0	1	1	1	-2	1	2	2	3	0	2	3	4	1	1	2	1	1	0	-1	-1	-2	2	5	3	5	1	4	1	5	4	0	3	-3	3	3	1	3	3	3	4	2	1	0	0	0	0
755	9a229818f97276d388e919be21297b9f	28.5572	0.4	3	-4	5	3	2	5	4	1	3	0	1	2	-2	-2	-2	-1	0	2	2	-2	-2	-1	1	1	-1	0	2	2	4	4	5	0	1	-1	4	6	2	1	2	1	2	-3	1	3	3	5	1	4	4	5	3	2	3	2	0	1	0	0	-1	3	6	3	5	1	5	1	6	5	0	4	-2	3	4	1	4	4	4	4	3	2	0	0	0	0
756	d7086a0180cb41ac1a9788083c19a128	28.5572	0.6	1	-2	1	0	1	2	1	-1	1	-2	-1	-1	-4	-4	-4	-2	-2	-1	-1	-5	-4	-3	-2	-1	-4	-3	-1	-1	0	0	1	-4	-2	-5	0	2	-2	-3	-2	-3	-1	-5	1	-1	-1	0	-1	-2	0	0	-2	-2	-1	-2	-2	-3	-3	-3	-3	-2	0	0	1	-4	0	-2	1	0	-4	0	-4	-1	-1	1	2	3	3	3	2	-2	0	0	0	0
757	634d36c9e71bd4c01c5dd275fbebf6b9	28.5572	0.6	0	-1	-1	-2	1	1	-1	-2	0	-3	-2	-3	-5	-5	-5	-3	-4	-2	-3	-5	-5	-4	-5	-3	-6	-5	-3	-3	-2	-2	-2	-7	-2	-8	-3	0	-5	-6	-5	-4	-4	-5	-2	-3	-3	-2	-3	-3	-1	-3	-2	-5	-3	-4	-3	-6	-4	-5	-6	-5	-3	-1	-1	-5	-3	-2	-4	-5	-4	-1	-6	-2	-2	1	1	3	3	2	1	-4	0	0	0	0
758	104f2d93727530b4b9565c0d3312ebb3	28.5572	0.5	1	-2	2	1	2	4	2	0	1	-1	0	0	-3	-3	-3	-2	-1	0	0	-3	-2	-3	-2	-1	-3	-2	0	0	1	1	2	-3	-3	-4	1	4	-1	-2	-1	-3	0	-6	1	0	0	2	0	0	1	1	0	-1	0	-1	-3	-2	-2	-2	-2	-1	1	0	1	-4	1	-2	2	1	-4	1	-3	-1	0	1	3	4	4	3	3	-1	0	0	0	0
759	141dc7dc02c817e77082828fce9d364a	44.0572	0.5	6	-4	7	7	6	8	6	2	1	2	4	4	2	2	0	-2	3	4	5	0	0	-1	4	4	3	4	5	5	7	8	8	4	0	4	4	4	5	3	4	-1	6	-5	2	8	6	8	2	4	5	9	6	4	6	7	1	6	3	4	4	7	10	5	7	1	9	1	9	9	1	2	2	3	6	3	7	5	5	4	5	5	0	0	0	0
760	857e3e79be0bbd36b68b9972f70ad544	44.0572	0.8	5	-3	5	5	4	5	4	0	2	0	2	2	0	0	-2	-1	1	2	2	-3	-4	-1	2	2	0	1	2	2	4	6	3	-1	1	-1	-1	0	0	-2	-1	-1	3	-3	0	4	2	4	-1	2	3	5	2	-1	2	3	1	1	0	0	0	2	6	4	6	1	5	1	5	5	1	0	-2	3	3	2	5	3	3	4	3	2	0	0	0	0
761	7fc4b13caaaffeae73932393eed996d0	44.0572	0.6	5	-3	6	6	5	7	5	1	2	1	3	3	1	1	-1	-1	2	3	3	-1	-2	-1	2	2	1	2	3	3	5	7	4	0	0	0	0	2	1	-1	0	-1	4	-4	0	5	3	6	0	4	4	6	4	0	3	4	0	2	1	1	1	3	7	4	6	1	6	1	6	6	1	1	-1	3	4	2	6	4	4	4	4	3	0	0	0	0
762	4276b8802420938c825b90ecce800266	44.0572	0.6	5	-3	5	6	6	7	5	2	0	2	4	3	2	2	0	-2	3	3	4	0	1	-2	2	3	2	3	4	4	5	6	7	3	-3	3	3	3	4	2	3	-3	5	-7	3	6	4	6	2	1	3	6	4	3	4	5	-1	5	2	3	4	5	7	3	4	-3	6	-1	6	6	-2	0	2	0	3	3	6	5	5	3	5	3	0	0	0	0
763	ee38871d36e5367f1fa33b7deef1759d	47.0513	0.7	4	-4	4	3	3	5	4	0	3	-1	1	2	-2	-2	-4	-1	0	2	1	-3	-4	-1	0	0	-1	0	1	1	3	5	1	-2	0	-3	-1	1	-1	-2	-2	-1	2	-3	-1	2	3	4	-2	4	2	4	2	-1	1	1	0	0	-1	-2	-2	0	5	3	4	1	4	2	4	4	1	1	-2	3	2	1	5	3	2	4	4	1	0	0	0	0
764	e8f69c060bbe488899356e8de834c158	42.0562	0.8	5	-5	5	4	3	4	4	-1	4	-2	2	2	-1	-1	-4	1	1	2	2	-3	-6	1	1	2	0	1	2	2	4	6	3	-1	3	-2	-1	0	0	-1	-2	1	3	-2	-1	4	2	4	-2	4	3	5	2	-1	2	2	2	1	0	-2	-2	0	6	4	7	2	5	1	5	5	3	0	-3	4	3	1	5	3	3	5	3	2	0	0	0	0
765	6899f8c3493355a4d50477d0fe36476d	42.0562	0.7	5	-5	6	5	4	6	5	0	4	-1	3	3	0	0	-3	1	2	3	3	-1	-4	1	1	2	1	2	3	3	5	7	4	0	2	-1	0	2	1	0	-1	1	4	-3	-1	5	3	6	-1	6	4	6	4	0	3	3	1	2	1	-1	-1	1	7	4	7	2	6	1	6	6	3	1	-2	4	4	1	6	4	4	5	4	3	0	0	0	0
766	61e704192c84b89f49899f0e95a74fe9	42.0562	0.6	6	-5	7	6	4	7	5	-1	5	-2	2	3	-1	-1	-4	2	2	4	1	0	-4	1	1	2	1	2	3	3	6	8	4	0	4	-1	0	2	1	0	-1	2	5	-3	-1	3	1	7	-2	8	5	8	5	0	4	4	2	2	1	-2	-1	2	9	5	9	4	8	2	8	8	5	2	-2	6	6	1	7	4	4	5	5	3	0	0	0	0
767	10a1a5e8e080bd2b171babb669439513	42.0562	0.5	7	-6	8	7	4	7	6	0	6	-1	3	4	0	0	-3	3	3	5	2	1	-3	2	2	3	2	3	4	4	7	9	6	2	5	1	2	3	3	2	1	4	6	-2	0	4	2	8	-1	9	6	9	6	2	5	5	3	4	2	-1	0	4	11	6	10	5	9	3	9	9	6	3	-1	7	7	1	7	4	4	5	5	4	0	0	0	0
768	355fcd7d16ba0521655fb10fbb13f7cc	22.0552	0.4	5	-5	7	5	4	7	5	1	2	0	3	3	0	0	-2	-1	2	3	5	0	-1	0	3	4	2	3	5	5	7	7	10	4	2	3	8	8	6	5	5	1	5	-4	1	6	6	9	3	5	5	9	6	6	7	6	1	7	2	3	2	6	10	6	7	1	9	2	9	9	2	4	1	3	6	2	6	6	6	5	5	5	0	0	0	0
769	c1202ad6629bbf36bd4fe5ceed58771d	22.0552	0.3	6	-6	8	6	4	7	6	2	3	1	4	4	1	1	-1	0	3	4	6	1	0	1	4	5	3	4	6	6	8	8	12	6	3	5	10	9	8	7	7	3	6	-3	2	7	7	10	4	6	6	10	7	8	8	7	2	9	3	4	3	8	12	7	8	2	10	3	10	10	3	5	2	4	7	2	6	6	6	5	5	6	0	0	0	0
770	84b60a67fd7124bc0af9b6a24b2f2745	22.0552	0.5	4	-4	5	3	2	4	3	-1	3	-2	1	1	-2	-2	-4	0	0	1	2	-3	-5	0	1	2	-1	0	2	2	4	5	5	-1	3	-2	3	4	1	0	0	1	2	-2	-1	2	2	5	0	3	3	5	2	1	3	2	1	2	-1	-1	-2	1	6	5	6	1	5	2	5	5	2	2	-3	3	3	1	4	4	4	5	3	2	0	0	0	0
771	8eaf601e1df241495fee7569bb137615	22.0552	0.4	4	-4	6	4	3	6	4	0	3	-1	2	2	-1	-1	-3	0	1	2	3	-1	-3	0	1	2	0	1	3	3	5	6	6	0	2	-1	4	6	2	1	1	1	3	-3	-1	3	3	7	1	5	4	6	4	2	4	3	0	3	0	0	-1	2	7	5	6	1	6	2	6	6	2	3	-2	3	4	1	5	5	5	5	4	3	0	0	0	0
772	a08a4386a5c7374745c2fcff4921c9f6	22.0552	0.3	5	-5	6	4	2	4	4	0	4	-1	2	2	-1	-1	-3	1	1	2	3	-2	-4	1	2	3	0	1	3	3	5	6	7	1	4	0	5	5	3	2	2	3	3	-1	0	3	3	6	1	4	4	6	3	3	4	3	2	4	0	0	-1	3	8	6	7	2	6	3	6	6	3	3	-2	4	4	1	4	4	4	5	3	3	0	0	0	0
773	b0c1f09dfb450b957ad89591031f88a5	22.0552	0.3	5	-5	7	5	3	6	5	1	4	0	3	3	0	0	-2	1	2	3	4	0	-2	1	2	3	1	2	4	4	6	7	8	2	3	1	6	7	4	3	3	3	4	-2	0	4	4	8	2	6	5	7	5	4	5	4	1	5	1	1	0	4	9	6	7	2	7	3	7	7	3	4	-1	4	5	1	5	5	5	5	4	4	0	0	0	0
774	e338541b7701e8dd330c41288cd99721	22.0552	0.5	3	-3	3	2	2	3	2	-1	2	-2	1	0	-2	-2	-4	0	0	0	1	-3	-4	-1	-1	1	-2	-1	1	1	2	3	4	-2	0	-3	2	3	0	-1	-1	-1	1	-4	0	0	0	3	0	0	1	2	0	0	1	0	-1	1	-2	-2	-2	-1	3	3	3	-3	2	0	2	2	-1	0	-3	0	0	1	3	4	4	4	3	0	0	0	0	0
775	6c5c55856a10507fadb7c93dca95f329	22.0552	0.3	5	-4	7	5	3	7	4	-1	4	-2	1	2	-2	-2	-4	1	1	3	1	0	-3	0	1	2	0	1	3	3	6	7	6	0	4	-1	4	6	2	1	1	2	4	-3	-1	1	1	8	0	7	5	8	5	2	5	4	1	3	0	-1	-1	3	9	6	8	3	8	3	8	8	4	4	-2	5	6	1	6	5	5	5	5	3	0	0	0	0
776	73137162f2f65a8cd90a147013f41b82	22.0552	0.3	6	-5	7	5	2	5	4	-1	5	-2	1	2	-2	-2	-4	2	1	3	1	-1	-4	1	2	3	0	1	3	3	6	7	7	1	6	0	5	5	3	2	2	4	4	-1	0	1	1	7	0	6	5	8	4	3	5	4	3	4	0	-1	-1	4	10	7	9	4	8	4	8	8	5	4	-2	6	6	1	5	4	4	5	4	3	0	0	0	0
777	b79e656bf00633d9ad24300bdc6498b6	22.0552	0.2	6	-5	8	6	3	7	5	0	5	-1	2	3	-1	-1	-3	2	2	4	2	1	-2	1	2	3	1	2	4	4	7	8	8	2	5	1	6	7	4	3	3	4	5	-2	0	2	2	9	1	8	6	9	6	4	6	5	2	5	1	0	0	5	11	7	9	4	9	4	9	9	5	5	-1	6	7	1	6	5	5	5	5	4	0	0	0	0
778	acf57797bb257619a31b70c3fbebe7f1	22.0552	0.2	7	-5	10	7	4	8	6	1	4	0	3	4	0	0	-2	2	2	5	3	2	-1	0	3	4	2	3	5	5	8	9	10	4	5	3	8	8	6	5	5	5	5	-1	-1	1	1	10	1	9	7	11	7	6	7	6	3	7	1	0	0	5	12	8	10	5	11	5	11	11	6	5	-1	7	8	1	7	5	5	6	5	5	0	0	0	0
779	3820cddbc0a7d8a083720cae99dc632f	52.1772	0.6	3	0	5	5	8	8	5	4	-4	6	4	4	5	5	5	-3	3	2	3	2	3	-5	3	3	3	3	3	4	3	0	9	3	-4	3	3	3	4	2	3	-5	5	-9	5	6	3	6	3	-2	2	6	4	3	4	5	-2	4	4	5	6	7	7	-4	3	-5	6	-5	6	6	-3	1	4	-2	4	3	6	6	6	1	4	3	0	0	0	0
780	cc55d3214b4ed3ad3a9a9855af34bb2b	55.1623	0.8	2	0	3	1	4	5	3	1	-1	2	0	2	-1	-1	0	-3	-1	0	-1	-5	-2	-5	2	0	-2	-1	-1	0	1	1	1	-3	-1	-3	-2	-1	-2	-4	-2	-4	1	-5	2	1	2	1	-1	-1	0	3	0	-2	0	1	-1	-1	-1	0	0	3	4	-1	2	-1	3	-1	3	3	-2	0	0	1	1	2	4	3	2	2	2	-1	0	0	0	0
781	289baf68aabe556c0bbf2fde9675f3cd	50.1672	0.8	2	0	3	2	5	5	3	1	-1	2	2	2	1	1	1	-1	1	0	0	-3	-1	-4	1	1	-1	0	0	1	1	1	3	-2	-2	-2	-2	-1	-1	-3	-2	-4	2	-7	3	2	0	1	0	-2	0	2	0	-2	0	1	-2	0	0	0	1	2	3	-2	2	-4	2	-4	2	2	-3	-2	0	-1	0	2	4	4	4	2	2	-1	0	0	0	0
782	113697e2635e98fa048da56af22365f6	61.5882	1.1	2	-3	2	3	4	4	3	1	-1	2	1	3	0	0	0	-2	0	1	1	0	-4	-4	1	1	0	0	0	0	1	-2	4	1	-3	1	0	1	2	1	1	-3	2	-4	2	5	3	1	-2	-1	2	5	0	0	2	2	1	0	2	1	0	3	4	-2	4	-1	5	-3	6	4	-1	1	-1	1	4	2	4	3	3	2	2	1	0	0	0	0
783	db1abb353407cc17fe23afc6f8c86d36	89.5794	1.9	-2	1	-4	-2	3	1	-2	-2	-3	-1	-2	-2	-4	-4	-3	-4	-4	-3	-5	-4	-5	-8	-6	-5	-7	-6	-6	-6	-5	-5	-5	-8	-8	-7	-9	-5	-7	-9	-7	-8	-4	-7	-2	-3	-4	-8	-6	-6	-3	-5	-5	-9	-6	-5	-4	-8	-4	-5	-6	-5	-6	-4	-4	-7	-5	-4	-6	-8	-7	-5	-6	-4	-4	1	1	2	1	-1	-1	-7	0	0	0	0
784	b331c9cac21216e373d038efaf36f0c4	46.1672	0.7	5	-2	6	7	6	7	5	2	0	3	3	3	3	3	2	-2	2	3	3	1	-2	-2	2	2	2	2	3	3	4	4	5	0	-1	0	0	2	1	-1	0	-1	4	-5	1	5	2	7	1	1	4	6	5	0	3	4	0	1	2	2	2	3	7	-2	6	0	6	-2	6	6	0	2	-1	2	5	2	6	5	5	3	4	4	0	0	0	0
785	7c59930f683265089469a554eeacd0c5	52.5692	1.1	3	-1	3	4	4	4	3	1	-1	2	0	1	0	0	0	-4	-1	1	0	-3	-4	-4	1	0	-1	-1	0	0	1	0	1	-3	-2	-3	-3	-1	-2	-4	-2	-4	1	-4	1	3	0	2	-2	-2	2	3	0	-3	0	1	0	-4	0	0	0	1	3	-2	4	-1	3	-2	4	3	-2	1	-3	1	3	2	4	2	2	2	2	1	0	0	0	0
786	4d7bf0f27c3008548b43507c5b8c3758	30.5672	0.5	3	-3	4	3	2	3	3	1	1	1	0	1	-1	-1	-1	-2	-1	1	1	-2	-4	-2	1	1	-1	-1	1	1	2	0	5	-1	1	-2	3	4	1	0	1	0	1	-2	1	2	1	4	0	0	3	4	1	1	2	1	1	-1	0	0	-1	2	5	0	5	0	4	0	5	4	0	4	-3	2	4	1	3	3	3	3	2	2	0	0	0	0
787	ecd0b198f74df2864c301c37cc6c4161	24.0652	0.3	4	-3	4	4	3	3	3	1	1	1	2	1	1	1	-1	0	1	1	2	0	-3	-1	0	2	0	0	2	2	2	1	7	0	0	-1	4	4	2	1	1	0	2	-3	1	1	0	5	1	-1	2	3	1	2	2	1	0	2	0	0	0	1	5	1	4	-3	3	0	3	3	0	2	-2	0	2	1	3	4	4	3	3	2	0	0	0	0
788	e98118bdca550b4ec4e331d6a13bbf34	50.5592	0.8	3	-2	4	4	4	6	4	1	1	1	1	2	-1	-1	-1	-3	0	2	1	-3	-2	-3	1	0	-1	0	1	1	3	4	1	-2	-2	-2	-2	1	-1	-3	-1	-3	2	-5	1	4	2	3	-1	2	3	4	2	-2	1	2	-1	-2	0	0	0	2	4	1	4	0	4	-1	5	4	-2	1	-2	2	3	2	5	3	3	3	3	1	0	0	0	0
789	e5becad0de09a6caf0b360eeb2702537	48.5582	1	2	-3	0	0	3	2	1	-1	0	-2	0	-1	-3	-3	-4	-3	-2	0	-1	-4	-4	-3	-3	-1	-3	-2	-1	-1	0	0	0	-3	-2	-4	-3	-2	-2	-3	-3	-4	-1	-6	0	2	0	-1	-3	-2	0	0	0	-3	-1	-1	-1	-3	-1	-3	-3	-2	0	-1	1	-4	0	-3	-1	-2	-3	-2	-3	-1	0	2	3	3	3	2	2	-2	0	0	0	0
790	2958e7e3e4a03c5dd1734dabe08665d4	55.5633	1.2	1	-1	-1	-1	2	1	0	-1	-1	-1	-3	-2	-4	-4	-4	-5	-5	-1	-4	-5	-7	-5	-4	-4	-5	-5	-4	-4	-3	-4	-5	-8	-2	-9	-7	-4	-7	-8	-7	-5	-4	-3	-3	-2	-2	-2	-6	-3	-1	-2	-2	-7	-4	-4	-1	-9	-3	-5	-6	-5	-2	-4	0	-2	-2	-1	-3	-4	-2	0	-6	0	0	1	2	1	0	1	1	-3	0	0	0	0
791	cd7eee55beeb74721f4af6c445dbd7ba	50.0762	0.7	4	-3	6	4	6	6	5	2	-1	3	3	4	3	3	1	-1	2	2	3	0	-2	-2	4	4	3	3	3	4	4	1	9	3	2	2	3	2	4	3	2	-2	5	-4	2	7	4	6	0	2	3	8	3	3	5	5	2	4	4	3	3	6	9	1	7	0	8	-1	8	8	3	2	2	2	6	2	6	4	4	3	3	4	0	0	0	0
792	f831e2f252b89f4ab44d3507d4e8855f	37.1862	0.7	1	1	2	4	6	6	2	3	-4	5	3	2	3	3	3	-3	2	1	2	3	0	-6	2	3	1	1	2	2	2	-1	10	4	-7	5	7	6	6	4	6	-5	3	-9	6	4	4	4	4	-4	2	6	2	5	5	5	-2	6	2	6	5	7	6	-2	2	-8	6	-4	6	5	-5	3	3	-4	3	4	4	7	7	1	4	2	0	0	0	0
793	882f4bfffe87432fd787949af31331b6	37.0952	1.1	0	-2	1	0	1	3	1	-1	1	-1	-1	1	-2	-2	-3	-1	-2	-1	-1	-1	-7	-3	-2	-1	-3	-3	-2	-2	0	0	2	-3	-1	-1	0	3	-1	-1	-2	-2	0	-1	-2	0	0	1	-3	0	1	2	-2	-2	0	-1	0	1	-1	-2	-4	-2	1	1	3	-1	2	0	3	1	-1	1	-4	1	2	0	2	3	3	3	1	-1	0	0	0	0
794	68adfd16e684f11096791a96c137f51e	61.1982	1.1	-1	3	-3	0	4	3	-1	0	-4	2	-1	-1	0	0	1	-5	-3	-2	-4	-1	-4	-8	-5	-4	-5	-5	-5	-5	-4	-3	-4	-7	-8	-3	-8	-4	-6	-8	-6	-8	-3	-6	-1	-2	-4	-4	-4	-8	-2	-4	-3	-8	-5	-3	-4	-4	-2	-2	-3	-4	-5	-6	-3	-7	-4	-5	-5	-7	-8	-4	-4	-4	-2	2	1	3	3	-1	0	-5	0	0	0	0
795	c082f5f4a209943639d508b71a4dd4d6	55.0713	0.8	2	-1	3	1	4	4	3	1	-1	2	0	2	0	0	-1	-2	-1	0	-1	-3	-4	-4	1	0	-1	-1	-1	0	0	-2	2	-3	0	-4	-2	-1	-2	-3	-3	-4	1	-3	0	1	1	2	-3	0	0	3	-1	-2	0	0	0	-2	0	-1	-1	1	4	-1	3	-1	3	0	3	3	1	1	-1	1	2	1	4	2	1	2	2	0	0	0	0	0
796	5315127699758e0a2b43f01d68234cb9	48.0772	1	3	-2	3	3	3	4	3	0	1	0	0	1	0	0	-2	-3	-1	1	0	-3	-6	-2	0	0	-1	-1	0	0	2	4	1	-3	0	-1	-3	-1	-2	-3	-3	-3	2	-2	-1	3	0	3	-3	0	2	3	0	-3	0	1	1	0	0	-1	-1	-1	3	1	5	0	3	0	4	3	-1	0	-3	2	3	1	4	2	2	3	2	1	0	0	0	0
797	75fb1de85cdf93e8c908c5863a4fc487	59.1882	0.7	4	0	5	8	8	9	5	4	-4	7	4	5	5	5	6	-4	3	3	4	4	2	-6	4	3	3	3	3	3	4	2	8	4	-6	6	3	4	5	2	5	-4	5	-7	4	7	5	6	3	-2	4	8	5	3	5	7	-1	5	4	7	6	9	8	-2	4	-2	8	-3	8	7	-3	2	3	0	6	4	6	6	6	1	4	4	0	0	0	0
798	36512f55fa9f0b3e05df902c027df82a	52.0772	0.6	3	0	6	5	7	8	5	3	-2	5	3	4	4	4	3	-2	2	2	2	1	0	-4	3	2	2	2	2	3	3	1	6	0	-1	0	0	2	1	-1	0	-4	4	-5	1	5	2	6	0	2	3	6	3	0	3	4	-1	1	3	3	3	5	7	0	5	-1	6	-1	6	6	1	2	1	1	5	2	6	4	4	2	3	3	0	0	0	0
799	3cf46306ac64409d238fd9335532e28f	50.5682	1	4	-4	4	4	4	4	4	1	0	1	1	2	0	0	-1	-3	0	2	2	-2	-4	-2	2	2	1	1	2	2	3	1	5	1	0	0	1	1	2	1	1	-2	3	-4	2	6	3	4	-1	0	3	6	2	1	3	3	2	0	2	1	1	3	6	-1	6	0	6	-2	7	6	0	2	-1	2	5	2	5	3	3	3	3	3	0	0	0	0
800	9ca41db8ec823b5b293ddc2e09e2b09d	55.0713	0.9	1	0	1	0	4	3	2	1	-2	2	0	1	0	0	-1	-2	-1	-1	-2	-3	-3	-5	-1	-1	-2	-2	-2	-1	-2	-4	1	-4	-3	-5	-3	-2	-3	-4	-4	-6	0	-5	1	-1	-1	0	-3	-3	-2	0	-3	-3	-2	-2	-2	-3	-1	-2	-1	-1	1	-3	0	-5	0	-2	0	0	-2	-1	-1	-2	-1	1	3	2	1	1	2	-2	0	0	0	0
801	1dad66483f6cd5c84170ae6f8f3cc705	56.5782	0.9	0	0	0	-1	5	3	1	1	-4	2	0	0	0	0	0	-4	-2	-1	-2	-2	-2	-6	-2	-1	-2	-2	-2	-1	-2	-6	2	-3	-3	-4	-3	-2	-2	-3	-3	-7	-1	-7	1	2	-1	-1	-3	-4	-1	0	-1	-3	-1	-1	-2	-4	1	-1	-1	0	0	-5	0	-6	0	-5	-1	-2	-3	-1	-1	-3	1	2	3	3	3	0	1	-2	0	0	0	0
802	3242988ccb8f09d0a6b6b1177faa5627	56.1882	0.7	1	2	3	3	7	8	4	4	-5	6	2	3	4	4	5	-6	1	1	1	0	3	-7	2	1	1	1	1	2	2	1	6	1	-6	4	1	2	2	0	2	-8	4	-9	5	5	2	4	2	-4	1	4	2	1	2	4	-3	4	3	5	6	6	4	-4	1	-6	4	-5	5	4	-7	0	4	-3	3	3	5	5	5	0	3	1	0	0	0	0
803	d5aff3e9df4f637ecfe7be4034ea5857	89.5636	1.5	-2	0	-2	-4	2	1	0	-1	-2	-1	-3	-1	-5	-5	-4	-4	-4	-3	-5	-8	-4	-7	-3	-4	-6	-5	-5	-4	-4	-5	-5	-7	-5	-8	-6	-4	-6	-7	-6	-8	-2	-7	1	-3	-2	-6	-5	-4	-4	-3	-6	-6	-5	-5	-3	-7	-4	-5	-4	-3	-3	-4	-3	-6	-3	-3	-2	-3	-6	-3	-3	-3	-4	0	2	1	-1	0	0	-6	0	0	0	0
804	53e50eed70baab34dfa3b1780188774f	59.1882	0.8	4	0	4	7	7	7	4	3	-4	6	3	4	4	4	5	-4	2	2	3	2	0	-6	4	3	2	2	2	2	3	1	7	3	-5	5	2	2	4	1	4	-4	4	-6	4	6	4	4	2	-4	3	7	3	2	4	6	0	4	3	6	5	8	7	-2	4	-2	7	-3	7	6	-3	1	2	0	5	4	5	5	5	1	3	3	0	0	0	0
805	1491285a9b2642ef0fa2960e74f3d0f6	55.0862	0.9	2	-2	0	2	5	3	1	0	-2	1	2	1	1	1	-1	-1	0	0	0	2	-4	-4	-3	0	-1	-1	-1	-1	-1	-3	3	-1	-4	-1	-2	-1	0	-1	-2	-4	0	-5	-1	2	0	0	-3	-3	0	1	0	-2	0	0	-1	0	1	-1	-2	-1	1	-2	1	-5	1	-3	-1	-2	-1	-2	-2	-2	1	2	3	4	4	1	2	-1	0	0	0	0
806	12b8323c9f9f650febb97aee1eb5c128	30.1662	0.7	1	1	3	1	4	5	2	1	-2	2	1	1	0	0	1	-2	0	-1	0	-3	0	-5	1	1	-2	-1	0	1	1	0	5	-2	-2	-2	2	3	0	-2	0	-4	1	-7	3	0	0	2	2	-3	0	2	0	0	1	1	-3	1	-1	1	1	3	3	-1	1	-5	2	-3	2	2	-4	0	0	-2	0	2	3	5	5	2	2	-1	0	0	0	0
807	aff368463ffd7f7cb146bf0abeafd554	84.5694	1.5	-1	1	0	-1	4	3	1	0	-3	1	-1	0	-2	-2	-1	-4	-2	-2	-3	-6	-2	-7	-1	-2	-4	-3	-3	-2	-2	-3	0	-5	-5	-5	-5	-3	-4	-6	-4	-8	0	-8	2	0	-2	-4	-3	-4	-2	-1	-4	-5	-3	-2	-3	-5	-2	-2	-1	0	-1	-3	-1	-6	-1	-4	0	-1	-6	-3	-2	-3	-2	1	3	2	1	0	0	-4	0	0	0	0
808	460fc7a1e364fb9151787556e247af2e	96.5935	2.6	-4	0	-6	-5	0	-1	-2	-2	-2	-2	-5	-2	-6	-6	-5	-5	-6	-4	-7	-6	-8	-8	-7	-7	-8	-8	-8	-8	-7	-7	-7	-9	-9	-7	-9	-5	-8	-8	-8	-9	-4	-5	-1	-5	-4	-9	-8	-7	-5	-6	-9	-9	-8	-8	-3	-8	-5	-7	-7	-8	-8	-7	-5	-7	-6	-4	-4	-7	-9	-4	-6	-4	-5	-1	0	0	-2	-1	-1	-8	0	0	0	0
809	3e12e8b8302e1fc0ac1170c810f67beb	80.5683	1.4	-1	0	-2	-4	3	1	-1	-2	-2	-2	-2	-2	-4	-4	-4	-3	-4	-3	-5	-6	-5	-6	-5	-4	-6	-5	-5	-4	-4	-5	-3	-8	-3	-9	-8	-5	-7	-8	-8	-7	-3	-7	-2	-2	-4	-6	-6	-3	-2	-4	-4	-8	-5	-5	-3	-8	-3	-6	-6	-5	-4	-4	-2	-6	-4	-4	-5	-6	-4	-4	-5	-3	-3	0	2	2	1	0	-1	-6	0	0	0	0
810	bc5665fd928a238d75eaa2601492d1f2	52.5692	0.7	4	-2	5	6	6	7	5	3	-2	4	2	3	2	2	2	-5	1	3	3	0	0	-4	3	2	2	2	3	3	4	2	6	2	-3	2	2	3	3	1	3	-4	4	-6	3	7	4	6	1	0	4	7	4	2	4	5	0	1	3	4	4	6	7	-1	5	-1	7	-2	8	7	-2	3	1	1	6	3	6	4	4	2	4	4	0	0	0	0
811	4c4c545395bad8bad11ff560bce2a747	86.5794	1.4	0	1	1	1	6	4	2	2	-6	4	0	1	1	1	2	-6	-1	-1	-1	-3	0	-8	1	0	-1	-1	-1	0	-1	-5	5	-1	-6	-1	-1	-1	0	-2	0	-9	2	-9	4	3	0	-1	-1	-6	-1	2	-2	-1	0	1	-2	-2	1	2	3	4	2	-5	0	-7	2	-5	3	2	-6	-1	1	-4	1	2	4	3	2	-1	1	-1	0	0	0	0
812	5d718db0e50bcf7621920c52f2aaa76c	61.5792	0.9	1	-1	2	3	4	6	3	1	0	2	1	3	-1	-1	0	-2	0	1	0	-1	-2	-5	0	-1	-2	-1	-1	-1	1	1	0	-2	-5	-1	-3	1	-1	-3	-1	-4	1	-5	1	3	2	0	-2	1	2	3	0	-3	0	1	-2	-2	0	0	-1	2	2	0	2	-1	3	-2	4	2	-3	0	-2	1	2	2	4	3	3	2	2	-1	0	0	0	0
813	30e56fcfffdee15547b7738c97653a4b	91.5894	1.8	-1	1	-2	1	4	2	0	0	-4	2	-1	0	-1	-1	0	-4	-2	-2	-3	-2	-4	-8	-3	-3	-4	-4	-4	-4	-4	-6	-1	-5	-9	-4	-6	-3	-4	-6	-4	-8	-1	-7	1	-1	-3	-5	-4	-7	-2	-2	-5	-6	-4	-3	-3	-6	-2	-2	-2	-2	-3	-6	-2	-7	-2	-5	-1	-3	-7	-3	-4	-4	-2	1	2	2	1	-1	0	-4	0	0	0	0
814	24c2a21fe640c7491ccd32ffaf32c494	82.5783	1.6	0	0	0	-1	4	2	1	0	-3	1	-1	0	-1	-1	-1	-3	-2	-2	-3	-4	-4	-6	-2	-2	-3	-3	-3	-2	-3	-6	1	-5	-4	-6	-5	-3	-4	-5	-5	-7	0	-7	1	0	-3	-3	-4	-4	-1	-1	-4	-5	-3	-3	-2	-6	-1	-3	-2	-2	-1	-6	0	-6	-1	-5	0	-1	-4	-2	-3	-3	-1	0	3	2	1	0	0	-3	0	0	0	0
815	2a4d1a7c0b0a8bb0d9d11f118ac67c8b	90.1924	1.8	-1	1	-5	-3	3	1	-2	-1	-5	0	-3	-2	-3	-3	-2	-7	-5	-3	-5	-3	-5	-9	-6	-5	-6	-6	-6	-6	-5	-5	-3	-6	-9	-3	-6	-4	-5	-6	-5	-9	-3	-7	-1	-3	-2	-6	-5	-9	-3	-4	-4	-6	-5	-4	-3	-3	-3	-3	-4	-4	-5	-7	-5	-8	-4	-4	-5	-7	-9	-4	-3	-5	-3	1	1	3	1	-2	0	-6	0	0	0	0
816	33e3f4b5043513ae5b42b67ac40db48d	86.1724	1.5	2	-1	-1	1	4	3	1	0	-3	1	0	1	-2	-2	-1	-4	-1	-1	-1	-3	-2	-7	-1	-1	-3	-2	-2	-2	-1	-1	2	-1	-8	0	-1	-1	0	-2	0	-6	1	-8	3	0	2	-3	-1	-6	-1	1	-2	-1	-1	0	-2	1	-2	0	0	2	1	-3	-2	-6	1	-3	1	0	-7	-3	0	-3	-2	2	3	4	2	0	2	-3	0	0	0	0
817	dd25fc07629aca51a8f1844904e0134b	24.0652	0.4	3	-2	4	4	4	5	3	1	0	1	2	1	1	1	-1	-1	1	1	2	1	-2	-2	-1	1	0	0	2	2	2	1	6	-1	-2	-2	3	5	1	0	0	-2	2	-5	0	1	0	6	1	0	2	3	2	1	2	1	-2	1	0	0	0	0	4	0	3	-4	3	-1	3	3	-1	2	-2	-1	2	1	4	5	5	3	4	2	0	0	0	0
818	f87242dac523b82dd7f8198b3eb7e852	30.0752	0.3	3	-2	7	4	5	7	5	3	0	4	3	4	3	3	2	0	2	2	3	2	0	-2	3	3	2	2	3	4	4	1	10	2	2	1	6	7	4	3	3	0	4	-3	1	4	3	8	2	4	4	7	4	4	5	4	0	4	3	3	2	6	9	2	6	0	7	1	7	7	3	5	1	2	6	1	5	5	5	3	3	4	0	0	0	0
819	a4e25cc4a89f45197f239abc86d703be	90.1924	2	-2	2	-6	-4	2	0	-3	-2	-4	-1	-4	-3	-4	-4	-3	-6	-6	-4	-7	-4	-7	-9	-8	-7	-8	-8	-8	-8	-7	-6	-7	-10	-9	-7	-10	-6	-9	-10	-9	-9	-5	-6	-3	-6	-5	-8	-7	-9	-4	-7	-6	-10	-8	-7	-4	-7	-5	-6	-7	-8	-8	-8	-6	-8	-7	-4	-8	-10	-9	-5	-6	-5	-5	0	0	2	0	-2	-1	-8	0	0	0	0
820	d1efa5f28dcd8b89bf52cb8aab8d58e6	48.1682	0.5	5	0	7	9	9	10	6	5	-3	7	5	4	6	6	5	-5	4	5	5	3	2	-4	6	5	5	5	6	6	7	6	11	6	-4	7	6	5	7	4	7	-4	7	-9	6	10	7	10	5	1	6	11	8	6	8	10	0	7	5	9	9	11	12	0	7	-3	11	-2	11	11	-2	5	5	0	8	5	8	7	7	2	6	7	0	0	0	0
821	4e849b5340c5de6e49a5b00df5eff1d9	96.5935	2.7	-5	1	-8	-7	0	-2	-4	-3	-3	-3	-6	-4	-7	-7	-6	-6	-8	-5	-9	-6	-9	-9	-10	-9	-10	-10	-10	-10	-9	-9	-10	-12	-9	-10	-12	-7	-11	-11	-11	-10	-7	-5	-4	-7	-6	-11	-10	-8	-6	-9	-9	-12	-10	-10	-4	-11	-6	-9	-10	-11	-11	-8	-7	-8	-9	-4	-9	-12	-9	-5	-8	-5	-6	-1	-1	0	-2	-2	-2	-10	0	0	0	0
822	e237138403f2679d7670f12be389e095	50.5592	1.1	1	0	-1	0	3	2	0	-1	-1	-1	-1	-2	-3	-3	-3	-4	-3	-1	-3	-5	-4	-5	-4	-3	-5	-4	-3	-3	-2	-1	-4	-7	-4	-7	-7	-4	-6	-8	-6	-6	-3	-6	-1	-1	-3	-3	-4	-4	-1	-3	-2	-7	-4	-3	-3	-7	-3	-4	-4	-4	-3	-2	-1	-5	-3	-3	-4	-5	-5	-3	-5	-2	-2	2	2	2	2	1	1	-4	0	0	0	0
823	adf29d6525213aa18a8eefdfd5508ec5	30.0752	0.3	4	-3	8	5	6	8	6	4	-1	5	4	5	4	4	3	-1	3	3	5	3	2	-2	5	5	4	4	5	6	6	2	14	6	2	5	10	9	8	7	7	0	6	-4	3	7	6	10	4	4	5	10	6	8	8	7	1	8	5	6	5	10	12	3	7	0	10	1	10	10	3	6	4	2	8	2	6	6	6	3	4	6	0	0	0	0
824	4bf0532f61ac1aed006d82241dd8c53b	107.894	2.7	-5	1	-8	-7	0	-2	-4	-3	-3	-3	-6	-4	-7	-7	-6	-6	-8	-5	-9	-6	-9	-9	-10	-9	-10	-10	-10	-10	-9	-9	-12	-12	-9	-10	-12	-7	-11	-11	-11	-10	-7	-5	-4	-7	-6	-11	-10	-8	-6	-9	-9	-12	-10	-10	-4	-11	-6	-9	-10	-11	-11	-8	-7	-8	-9	-4	-9	-12	-9	-5	-8	-5	-6	-1	-1	0	-2	-2	-2	-10	0	0	0	0
825	90106fd20885cd84c23476067225dd1e	60.1723	0.9	3	-2	2	3	4	5	3	1	-1	2	1	3	-1	-1	0	-3	0	1	1	-2	-2	-5	2	1	-1	0	0	0	2	2	3	1	-4	2	1	1	2	0	2	-3	2	-5	3	3	5	1	0	-2	1	5	1	1	2	3	0	3	0	2	1	5	5	0	2	-1	5	-1	5	4	-3	0	1	1	2	3	4	4	3	2	3	0	0	0	0	0
826	5c24343dcbe46701e13c0207a5148bd6	30.0752	0.6	2	-1	5	2	4	5	3	1	-1	2	1	2	1	1	0	-1	0	0	1	-1	-3	-3	2	2	0	0	1	2	2	-1	7	-1	2	-2	3	4	1	0	0	-2	2	-3	0	2	1	5	0	1	2	5	1	1	3	2	0	1	1	1	0	3	6	1	5	-1	5	0	5	5	2	3	-1	1	4	1	4	4	4	3	2	2	0	0	0	0
827	3bed5843bfb51dc5ab598ad32b22c146	34.5672	0.9	-2	1	-1	-4	2	2	-1	-1	-2	-1	-2	-2	-4	-4	-3	-3	-4	-3	-4	-5	-3	-6	-4	-3	-6	-5	-4	-3	-3	-5	-1	-7	-2	-8	-3	0	-5	-6	-5	-6	-4	-6	-1	-3	-3	-3	-3	-3	-2	-3	-3	-5	-3	-4	-4	-6	-3	-4	-5	-3	-3	-2	-2	-6	-3	-3	-4	-5	-4	-1	-4	-3	-2	1	1	3	3	1	0	-5	0	0	0	0
828	33015b8f1aff923d651a819c9a275364	61.5792	1	0	0	-2	0	4	3	0	0	-3	1	0	0	-2	-2	-1	-4	-2	-1	-2	-2	-2	-7	-3	-2	-4	-3	-3	-3	-2	-3	-1	-3	-7	-2	-4	-2	-2	-4	-2	-7	-2	-7	1	1	0	-4	-3	-5	-1	-1	-2	-4	-2	-1	-3	-3	-1	-1	-2	0	-2	-2	-2	-6	-1	-4	-2	-4	-6	-3	-2	-3	-1	3	2	3	3	0	1	-4	0	0	0	0
829	04cf6fe85df77a6f3b87b0614f082825	57.1782	0.8	4	-1	4	6	6	7	4	2	-2	4	3	4	2	2	3	-3	2	2	3	0	0	-5	4	3	1	2	2	2	4	4	6	3	-4	5	2	2	4	1	4	-3	4	-6	4	6	5	3	2	-2	3	7	3	2	4	6	0	5	2	5	4	8	7	1	4	-1	7	-2	7	6	-3	0	2	1	4	4	5	5	5	2	3	2	0	0	0	0
830	c1074b12d79fbf8a9c86e8818fc254f0	35.1762	0.6	3	-2	4	5	5	7	4	3	-1	4	4	4	2	2	3	-1	3	2	4	3	3	-4	2	3	1	2	3	3	4	3	10	5	-5	6	8	8	7	5	7	-1	4	-7	5	4	5	5	5	-1	3	6	4	6	5	5	-2	8	2	5	4	8	7	1	2	-4	6	-2	6	5	-4	2	3	-1	3	3	4	7	7	2	4	2	0	0	0	0
831	bfb2ec171bd190afed32c9b2d54f02de	46.0672	0.7	6	-3	6	7	6	6	5	2	-1	3	3	3	3	3	1	-3	2	3	4	0	-2	-2	4	4	3	3	4	4	5	4	8	3	0	3	3	2	4	2	3	-2	5	-4	2	7	4	7	1	0	4	8	4	3	5	6	2	4	3	4	4	6	9	2	7	0	8	0	8	8	1	2	1	2	6	3	6	4	4	3	4	5	0	0	0	0
832	dd515be2828dadd146546acb32d12582	80.5685	1.6	1	-2	0	1	3	1	1	-1	-1	-1	-1	-1	-2	-2	-3	-3	-2	-1	-2	-4	-6	-4	-3	-2	-3	-3	-2	-2	-2	-3	-2	-5	-4	-6	-5	-3	-4	-5	-5	-5	0	-6	0	0	-3	-2	-4	-4	-1	-1	-3	-5	-3	-3	-1	-6	-2	-4	-3	-4	-1	-5	1	-5	-1	-4	0	-1	-4	-2	-5	-2	-1	0	3	2	1	1	1	-2	0	0	0	0
833	dabee76aa0ca199ec3afcf68d601ab3f	55.1772	1	3	-2	3	4	4	5	3	0	1	1	2	3	0	0	0	0	1	1	1	-1	-4	-3	1	1	-1	0	0	0	2	3	2	-1	-2	0	-2	0	0	-2	-1	-1	2	-4	1	3	2	1	-1	0	2	4	1	-2	1	2	0	1	0	0	-1	2	4	0	4	0	4	-2	4	3	-1	-1	-2	2	2	2	4	4	4	3	2	0	0	0	0	0
834	056279bd82ee3e75d721491c9790d89f	28.5572	0.8	2	-3	2	1	2	3	2	0	0	-1	0	0	-3	-3	-3	-3	-1	0	1	-4	-2	-3	0	1	-2	-1	1	1	2	1	5	0	-2	-1	4	4	2	1	2	-3	1	-6	3	2	2	2	1	-2	1	3	0	2	2	1	-1	1	-1	0	0	2	3	1	2	-4	3	-2	4	3	-4	1	-1	-1	1	2	3	4	4	3	3	0	0	0	0	0
835	7adaa090e786c972e66d59788f465c17	56.5782	1	1	-1	3	1	4	4	3	1	-1	2	0	2	0	0	0	-2	-1	0	-1	-3	-4	-4	1	0	-1	-1	-1	0	0	-3	2	-3	0	-4	-3	-1	-2	-3	-3	-4	1	-4	1	3	0	1	-3	0	1	3	-1	-3	0	0	0	-4	1	-1	-1	1	3	-3	4	-1	3	-3	4	3	0	1	-2	1	3	1	4	2	2	2	1	0	0	0	0	0
836	b4d7e63dcef90d6dcc59f17a3fb32013	61.1982	0.9	1	1	2	4	5	7	3	2	-2	4	1	3	2	2	3	-4	0	1	0	1	-2	-6	0	-1	-1	-1	-1	-1	1	2	1	-2	-6	2	-3	1	-1	-3	-1	-5	2	-5	1	3	1	2	-1	-2	2	3	1	-3	0	2	-2	1	1	2	1	2	2	-3	2	-2	3	-3	4	2	-5	0	-1	0	3	2	4	4	4	1	2	0	0	0	0	0
837	4b5c723cceb78abdd2aa766fdfe53c9e	60.5892	1.1	-1	1	1	-1	3	4	2	1	-2	2	-2	1	-1	-1	0	-5	-3	-1	-3	-5	-4	-6	0	-2	-3	-3	-3	-2	-1	-2	-1	-5	-2	-3	-5	-2	-4	-5	-4	-7	0	-4	1	2	-1	-1	-4	-2	0	1	-3	-5	-2	-1	-1	-4	0	-1	-1	0	0	-3	2	-2	1	-3	3	1	-4	0	-2	0	2	1	3	1	1	1	0	-2	0	0	0	0
838	cd85c358eda1a42b8548509831c6a518	86.5785	1.4	0	-1	1	0	5	3	2	1	-4	2	0	1	0	0	0	-4	-1	-1	-1	-3	-2	-6	0	0	-1	-1	-1	0	-1	-5	3	-1	-4	-2	-1	-1	0	-1	-1	-7	2	-8	3	3	0	-1	-2	-4	-1	2	-2	-1	0	0	-1	-2	1	0	1	2	2	-5	1	-6	2	-5	3	2	-4	-1	0	-3	1	1	4	3	2	0	1	-1	0	0	0	0
839	dad1563fca2f914f9618f64fac59879f	89.5735	1.8	-3	2	-4	-5	3	0	-2	-1	-5	0	-4	-3	-4	-4	-3	-6	-6	-4	-7	-6	-5	-9	-6	-6	-7	-7	-7	-6	-7	-10	-5	-10	-6	-11	-9	-6	-9	-10	-9	-10	-5	-7	-2	-5	-5	-7	-7	-7	-5	-6	-6	-9	-7	-7	-4	-11	-4	-6	-6	-6	-6	-8	-5	-8	-6	-4	-7	-8	-6	-3	-5	-5	-4	0	1	1	-1	-2	-1	-7	0	0	0	0
840	139938dbd09fb94397309e37a607fc59	37.1862	0.6	1	1	2	4	5	6	2	2	-3	4	2	2	2	2	3	-2	1	0	1	3	0	-6	-1	0	-1	-1	0	0	0	-2	5	-1	-7	0	2	5	1	-1	1	-4	1	-7	2	0	0	3	2	-4	1	2	1	0	1	1	-4	1	0	2	1	2	2	-4	0	-6	2	-4	2	1	-5	1	-1	-3	1	2	3	6	6	1	3	0	0	0	0	0
841	f2e7ec2938be4f5eb0a589690d627e47	52.1682	0.6	3	1	6	5	7	9	5	3	-2	5	3	4	3	3	4	-3	2	2	2	-1	2	-5	4	2	1	2	2	3	4	4	5	0	-2	1	0	2	1	-2	1	-4	4	-7	3	5	3	5	2	1	3	6	4	0	3	5	-2	2	2	4	4	7	7	0	4	-1	6	-2	6	6	-2	1	2	1	4	3	6	5	5	2	3	2	0	0	0	0
842	e98be79e557b8fad40cd9313c9f9a9df	55.1772	0.8	2	-1	2	4	5	6	3	1	0	2	3	3	1	1	1	0	2	1	1	1	-1	-4	-1	0	-1	0	0	0	1	2	2	-1	-6	0	-2	1	0	-2	-1	-3	2	-7	2	2	1	1	0	-1	1	2	1	-2	0	1	-3	1	0	0	0	1	2	-2	1	-4	2	-4	2	1	-4	-2	-1	-1	0	2	4	5	5	2	3	-1	0	0	0	0
843	a4ce592aa41880b2e7556c5b07b00df7	58.5882	1.2	-2	0	-1	-3	2	2	1	0	-1	0	-2	0	-2	-2	-2	-3	-3	-2	-4	-5	-5	-5	-3	-3	-4	-4	-4	-3	-3	-4	-2	-6	-3	-5	-6	-3	-5	-5	-6	-7	-1	-5	1	0	-3	-3	-5	-3	-2	-2	-5	-6	-4	-4	-2	-5	-1	-4	-3	-4	-3	-5	0	-5	-2	-5	0	-2	-5	-2	-3	-2	-1	0	2	1	1	1	0	-4	0	0	0	0
844	012d43a907fcc9e970a81ffd915f09b9	52.0772	0.8	2	1	3	3	6	5	3	2	-3	4	2	2	3	3	2	-2	1	0	0	-1	-1	-5	1	1	0	0	0	1	0	-2	4	-2	-3	-2	-2	-1	-1	-3	-2	-6	2	-6	2	2	-1	2	-1	-3	0	2	-1	-2	0	1	-2	-1	1	1	2	2	3	-2	2	-5	2	-3	2	2	-2	-1	0	-2	1	2	4	3	3	1	2	0	0	0	0	0
845	2cc2ddd1a74643b1e5f083c2a37324b9	63.5833	1.2	-2	0	-1	-4	1	2	1	0	-1	0	-4	0	-4	-4	-3	-5	-5	-2	-5	-7	-6	-6	-2	-4	-5	-5	-5	-4	-3	-4	-4	-7	-2	-6	-6	-3	-6	-6	-6	-7	-2	-3	0	-1	-1	-3	-6	-2	-2	-1	-5	-6	-4	-4	-1	-6	-2	-4	-4	-3	-2	-4	0	-2	-1	-2	1	-1	-4	0	-3	0	0	0	2	0	-1	1	0	-4	0	0	0	0
846	498f7ffa7e86690d1d019e179402722f	87.1884	1.4	2	1	1	5	7	5	2	2	-6	5	2	2	3	3	4	-5	1	0	1	1	0	-8	1	1	0	0	0	0	0	-2	6	1	-9	3	0	0	2	-1	2	-7	3	-9	4	3	1	0	1	-8	0	3	0	0	1	3	-2	2	1	4	4	5	3	-5	0	-7	3	-5	3	2	-7	-2	1	-4	1	3	4	5	4	-1	2	0	0	0	0	0
847	727ea6252f28372d454be0746e837b70	93.5994	2.1	-4	2	-6	-4	2	0	-3	-2	-4	-1	-4	-3	-4	-4	-3	-6	-6	-4	-7	-4	-7	-9	-8	-7	-8	-8	-8	-8	-7	-7	-7	-10	-9	-7	-11	-6	-9	-10	-9	-10	-5	-6	-3	-4	-6	-9	-8	-8	-4	-7	-7	-11	-8	-7	-4	-9	-4	-6	-7	-8	-9	-7	-5	-8	-7	-5	-7	-10	-9	-5	-7	-5	-4	0	0	1	0	-2	-2	-8	0	0	0	0
848	f5afb5d85576ca48e63a1c75d18e0f2e	82.5783	1.4	1	-1	1	0	5	3	2	1	-4	2	0	1	0	0	0	-4	-1	-1	-1	-3	-2	-6	0	0	-1	-1	-1	0	-1	-5	5	-1	-4	-2	-1	-1	0	-1	-1	-7	2	-8	3	3	0	-1	-2	-4	0	2	-2	-1	0	0	-1	-2	1	0	1	2	2	-5	1	-6	2	-5	3	2	-4	-1	0	-3	1	1	4	3	2	0	1	-1	0	0	0	0
849	aca3d421473f264cd24397db927b5708	58.5882	1.2	-3	1	-3	-5	2	1	-1	-1	-2	-1	-3	-2	-3	-3	-3	-4	-5	-3	-6	-5	-6	-6	-6	-5	-6	-6	-6	-5	-5	-6	-5	-9	-3	-8	-9	-5	-8	-8	-9	-8	-4	-5	-2	-2	-5	-5	-7	-4	-3	-5	-5	-9	-6	-6	-3	-8	-2	-6	-6	-7	-6	-6	-2	-6	-5	-5	-5	-7	-5	-3	-5	-3	-2	0	1	1	1	0	-1	-6	0	0	0	0
850	a961b0ccdad80158a5d7498038df7953	57.0872	0.6	3	-1	5	7	8	9	5	4	-2	6	5	5	5	5	3	-2	4	4	4	5	0	-4	4	4	4	4	4	4	5	3	10	6	-5	7	5	5	7	5	6	-4	6	-7	4	9	7	7	2	3	5	10	5	5	7	8	0	7	5	7	6	9	10	2	6	-3	10	-1	10	9	0	4	4	0	7	4	7	6	6	2	5	5	0	0	0	0
851	a5cc89b6473f2199bf798aecbade2632	41.5872	0.8	0	-1	1	2	4	5	2	2	-3	3	1	2	0	0	1	-3	0	0	1	2	0	-6	-1	0	-1	-1	0	0	0	-4	6	1	-7	1	4	6	3	2	3	-5	1	-7	3	2	2	2	1	-3	1	3	0	2	2	1	-3	1	1	2	1	3	2	-3	0	-6	3	-4	4	2	-5	2	0	-3	2	2	3	5	5	1	3	0	0	0	0	0
852	632116e6beb503cd02323f3399441124	91.5736	1.6	-2	1	-2	-3	3	1	0	0	-4	1	-3	-1	-3	-3	-2	-5	-4	-3	-5	-6	-4	-8	-3	-4	-5	-5	-5	-4	-5	-8	-4	-7	-6	-8	-6	-4	-6	-7	-6	-9	-2	-7	1	-3	-3	-5	-5	-6	-4	-3	-6	-6	-5	-5	-3	-8	-3	-4	-3	-3	-3	-7	-3	-7	-3	-4	-2	-3	-6	-2	-3	-4	-3	0	2	1	-1	-1	0	-5	0	0	0	0
853	a743666899e55537e988decb753ec631	26.0752	0.8	2	-3	2	1	2	3	2	0	0	-1	0	0	-1	-1	-3	-3	-1	0	1	-2	-4	-2	-1	1	-1	-1	1	1	2	2	6	0	-1	1	4	4	2	2	1	-3	2	-4	1	2	1	4	0	-2	1	3	0	2	2	1	0	4	0	0	0	0	3	1	3	-4	3	-1	4	3	-3	1	-1	-1	2	1	3	4	4	3	3	1	0	0	0	0
854	b2cc80341c7e5b1cce75178b4b9167c3	58.5792	0.8	0	2	2	2	6	6	3	3	-4	5	1	2	2	2	3	-4	0	0	-1	-1	1	-7	0	-1	-1	-1	-1	0	-1	-4	2	-3	-6	-3	-3	0	-2	-4	-2	-8	1	-8	3	2	-1	1	-1	-3	0	1	-1	-3	-1	0	-4	-4	1	1	2	2	1	-5	0	-6	1	-5	2	1	-5	0	0	-3	1	2	4	3	3	0	2	-1	0	0	0	0
855	93149fba4055066c5362c6594ab618dc	32.1762	0.6	1	2	4	3	7	7	3	4	-5	6	3	2	4	4	4	-4	2	1	2	1	2	-6	4	4	2	2	3	4	3	-1	12	4	-4	4	8	6	6	4	6	-6	4	-10	7	5	4	6	5	-3	2	7	3	6	6	6	-2	6	3	7	7	9	8	-2	3	-8	7	-4	7	7	-4	4	5	-4	4	4	5	7	7	1	4	3	0	0	0	0
856	3e667a757b199123b74e774ede261ed4	57.1872	0.9	2	0	2	5	6	6	3	2	-2	4	3	3	3	3	3	-1	2	1	1	3	-1	-5	-1	0	0	0	0	0	0	-1	3	-1	-7	0	-2	1	0	-2	-1	-4	2	-7	2	2	0	2	0	-3	1	2	1	-2	0	1	-3	0	1	1	1	1	2	-5	1	-5	2	-5	2	1	-4	-1	-1	-2	1	2	4	5	5	1	3	0	0	0	0	0
857	7d7340b1dc5bd3af7c46a3e0b1397a1d	44.1572	0.7	4	-2	4	5	5	6	4	1	1	1	3	2	1	1	0	-1	2	2	2	-1	-1	-2	0	1	0	1	2	2	3	5	3	-1	-3	-1	-1	1	0	-2	-1	-2	3	-7	2	3	1	4	1	0	2	3	3	-1	1	2	-2	1	0	0	1	1	4	-1	3	-3	3	-3	3	3	-3	-1	-1	0	1	2	5	5	5	3	4	1	0	0	0	0
858	f5bb31859690548bdcea74de055b7a10	83.1873	1.2	2	0	1	4	7	5	2	2	-4	4	3	2	3	3	2	-3	2	1	1	2	-2	-6	1	2	1	1	1	1	1	-1	8	3	-8	4	2	1	4	2	3	-6	4	-10	5	5	3	1	1	-4	2	5	1	2	3	4	-1	4	2	4	4	5	5	-4	2	-8	5	-5	5	4	-5	0	2	-4	2	3	5	6	5	0	3	1	0	0	0	0
859	255f2d71173afb70a9e2575dd83b322e	55.0713	0.7	1	0	2	1	5	5	3	2	-2	3	1	2	1	1	0	-2	0	0	-1	-1	-1	-5	-1	-1	-1	-1	-1	0	-1	-3	2	-3	-4	-4	-2	0	-2	-3	-3	-6	1	-6	1	0	0	2	-2	-1	-1	1	-1	-2	-1	-1	-3	-2	0	-1	0	0	2	-3	0	-5	1	-2	1	1	-2	0	0	-2	0	1	4	3	2	1	3	-1	0	0	0	0
860	6d1353e71f3db5004d645409bf295c73	54.5682	0.9	1	-2	3	0	3	4	3	0	1	0	0	2	-2	-2	-2	-1	-1	0	-1	-5	-4	-3	1	0	-2	-1	-1	0	1	0	1	-3	1	-4	-3	-1	-2	-3	-3	-3	1	-4	1	3	1	0	-3	2	1	3	-1	-3	0	0	0	-3	0	-2	-2	1	3	0	4	0	3	-2	4	3	0	0	-2	2	2	1	4	2	2	3	1	-1	0	0	0	0
861	86352a74a9677c5e6353ea84f955a4c6	26.0752	0.5	2	-3	4	2	2	5	3	0	2	-1	0	1	-1	-1	-3	-2	-1	1	1	-1	-5	-1	-1	0	-1	-1	1	1	3	4	4	-2	1	-1	2	5	0	0	-1	-1	2	-2	-2	2	1	6	-1	3	3	4	2	0	2	1	0	2	0	-1	-2	-1	4	2	5	0	4	1	5	4	0	3	-3	2	4	0	4	4	4	4	3	2	0	0	0	0
862	5067773d85635c74df3a0587ec64d509	51.1623	0.8	3	0	2	4	5	5	3	2	-2	3	1	1	1	1	1	-4	0	1	0	-1	-1	-5	-1	-1	-1	-1	0	0	0	0	1	-3	-6	-3	-2	0	-2	-4	-2	-5	1	-7	2	0	0	3	0	-4	0	1	1	-2	-1	0	-3	-2	-1	0	1	0	2	-5	0	-5	1	-3	1	1	-5	0	-1	-2	0	2	4	4	3	1	4	0	0	0	0	0
863	386017a13f8c1e298d2f2dfb90f31a92	49.0613	1	3	-2	1	2	3	2	2	0	0	0	0	0	-1	-1	-3	-2	-1	0	-1	-3	-5	-3	-2	-1	-2	-2	-1	-1	-1	-1	0	-4	-3	-5	-3	-2	-3	-4	-4	-4	0	-4	0	-1	-1	1	-3	-3	-1	0	-2	-3	-2	-2	-1	-3	-2	-3	-2	-3	1	-2	1	-4	0	-1	0	0	-2	-1	-3	-1	-1	1	3	2	1	2	3	-1	0	0	0	0
864	e1657ac027b9d35bc4c4bd8285f9ff84	60.0813	0.7	3	-3	3	4	5	6	4	2	-1	3	2	4	1	1	0	-2	1	2	2	2	-2	-4	1	1	1	1	1	1	2	0	5	2	-4	2	2	3	3	2	2	-3	3	-4	1	4	5	4	-1	1	2	6	2	2	3	3	0	3	2	2	1	4	6	0	3	-1	6	0	6	5	0	2	1	1	4	2	5	4	3	2	4	2	0	0	0	0
865	8e83d603de3afaf7603849fc0484ce6a	61.5792	0.8	2	-2	3	4	5	7	4	2	-1	3	2	4	0	0	1	-3	1	2	2	0	0	-5	2	1	0	1	1	1	3	2	4	2	-5	3	1	3	3	1	3	-4	3	-6	3	6	5	2	0	1	3	6	2	1	3	4	-1	2	2	3	2	6	5	1	3	-1	6	-2	7	5	-3	1	1	1	4	3	5	4	4	2	3	1	0	0	0	0
866	472cf392187f92487f512fc9c85f91a5	28.5572	0.4	2	-3	3	2	2	4	3	1	2	0	1	1	-2	-2	-2	-1	0	1	1	-2	-1	-2	-1	0	-2	-1	1	1	2	2	4	-1	-2	-2	3	5	1	0	1	-1	1	-5	2	1	1	3	1	1	2	2	1	1	1	0	-2	0	-1	-1	-1	1	3	1	2	-3	2	-1	3	2	-3	2	-2	0	1	1	3	4	4	3	3	0	0	0	0	0
867	f07cd57f046c70bc11397ad7eb171c06	49.0613	0.8	5	-4	4	4	4	4	4	1	0	1	1	2	0	0	-2	-3	0	2	2	-2	-4	-2	2	2	1	1	2	2	3	2	5	1	0	0	2	1	2	1	1	-2	3	-3	1	4	4	5	-1	0	2	6	2	2	3	3	2	2	1	1	1	3	7	1	5	0	6	1	6	6	1	2	0	2	4	2	5	3	2	3	4	3	0	0	0	0
868	213e468d7226e19d8919583132dc37e5	48.1772	0.8	4	-3	5	5	5	7	5	2	0	2	2	3	2	2	1	-4	1	3	3	0	-2	-2	2	2	2	2	3	3	5	6	6	2	-1	4	2	3	3	2	2	-2	5	-5	2	7	4	7	1	1	4	7	5	2	4	5	1	5	3	3	3	4	7	-1	6	0	7	-2	8	7	-2	2	1	2	6	2	6	5	5	3	4	4	0	0	0	0
869	98eb2907846ef8202016c82320f46532	28.5572	0.5	2	-3	2	1	1	2	2	0	2	-1	0	0	-3	-3	-3	-1	-1	0	0	-4	-3	-2	-1	0	-3	-2	0	0	1	1	3	-2	-1	-3	2	3	0	-1	0	-1	0	-4	2	0	0	1	0	-1	1	1	-1	0	0	-1	-1	-1	-2	-2	-2	0	2	1	2	-3	1	-1	2	1	-3	1	-3	0	0	1	2	3	3	3	2	-1	0	0	0	0
870	4d1129d3cb54283fd058b017d35cf8d0	58.5882	1.1	-2	0	-2	-4	3	2	0	0	-3	0	-2	-1	-2	-2	-2	-5	-4	-2	-4	-4	-4	-6	-4	-3	-4	-4	-4	-3	-3	-5	-1	-5	-3	-4	-5	-3	-4	-4	-5	-8	-2	-6	0	1	-2	-3	-5	-4	-2	-2	-3	-5	-3	-3	-2	-4	0	-3	-3	-3	-3	-5	-1	-6	-2	-5	-2	-4	-5	-2	-2	-3	0	1	2	2	2	0	0	-4	0	0	0	0
871	ff46eb481792502034473d2feaf0baf8	28.0652	0.6	2	-2	4	1	4	5	3	1	-1	1	2	2	0	0	-1	-1	1	0	2	-2	0	-3	2	3	0	1	2	3	3	1	9	2	0	1	6	5	4	3	3	-3	3	-6	3	3	3	4	2	0	1	5	1	4	4	3	-1	5	1	2	2	5	6	3	3	-4	5	-1	5	5	-1	1	2	-1	2	2	4	5	5	3	3	1	0	0	0	0
872	bd691d06e2da96cb25f6734f4fe9de6b	22.0552	0.4	4	-4	5	4	4	6	4	1	1	0	3	2	0	0	-2	-1	2	2	4	0	0	-1	1	3	1	2	4	4	5	5	9	3	-1	2	7	7	5	4	4	-1	4	-6	2	4	4	7	3	2	3	6	4	5	5	4	-1	6	1	2	2	4	7	4	4	-3	6	0	6	6	-1	2	1	0	3	2	5	6	6	4	5	3	0	0	0	0
873	1f137a734988d83bcfd8ee95e6389db6	52.1682	0.5	2	2	5	5	9	10	5	5	-4	7	5	4	5	5	5	-4	4	3	3	1	5	-6	5	4	3	4	4	5	5	4	10	5	-6	6	5	4	6	3	6	-7	6	-12	8	8	6	6	5	0	3	8	5	5	6	8	-3	7	4	8	9	11	9	0	3	-7	8	-4	8	8	-5	2	7	-3	4	5	7	7	7	1	5	3	0	0	0	0
874	a3a6aae5ad8e119cdea9cb3fec7815f8	26.0752	0.4	3	-4	5	3	2	5	4	1	3	0	1	2	0	0	-2	-1	0	2	2	0	-4	0	0	1	0	0	2	2	4	5	6	0	2	1	4	6	2	2	1	1	3	-1	-1	3	2	7	0	4	4	5	3	2	3	2	1	4	1	0	-1	1	6	3	6	1	5	2	6	5	1	4	-2	3	5	0	4	4	4	4	3	3	0	0	0	0
875	785cb7c418d186176eb5ab690511650a	41.5872	0.6	1	-2	3	3	3	5	3	2	0	3	1	3	0	0	1	-1	0	1	1	2	-2	-4	0	0	-1	-1	0	0	1	-2	5	0	-3	0	3	6	2	1	2	-1	1	-3	1	2	2	3	0	1	3	4	1	1	2	1	-1	0	1	1	-1	3	4	-1	3	-1	4	-1	5	3	-1	4	-2	1	4	1	3	4	4	2	2	1	0	0	0	0
876	89752fac5615648bcf14ed3cbfd5f892	63.5892	1.2	1	0	1	3	4	4	2	1	-2	3	0	2	0	0	1	-3	-1	0	-1	-1	-4	-6	0	-1	-2	-2	-2	-2	-1	-3	0	-3	-5	-2	-4	-1	-2	-4	-2	-5	0	-4	1	2	0	-1	-3	-3	1	2	-2	-4	-1	0	-1	-4	0	0	-1	1	1	-3	2	-2	2	-3	3	1	-3	0	-3	0	2	2	3	2	2	1	1	-1	0	0	0	0
877	00fa63c46b29424912934ef33a925fb2	24.1562	0.3	7	-4	9	8	5	9	6	2	2	2	3	4	1	1	1	-1	3	5	4	2	2	-1	5	5	3	4	6	6	9	9	12	6	3	6	10	9	8	6	8	3	7	-5	4	5	5	11	5	5	7	12	9	8	9	9	2	9	3	5	5	11	14	5	9	3	12	2	12	12	2	6	3	5	9	3	7	7	7	4	6	6	0	0	0	0
878	fba82e5bd81c3c64c9ca8702b1f43e12	85.5634	1.5	-1	0	-3	-5	3	1	-1	-1	-4	-1	-3	-2	-5	-5	-4	-6	-5	-3	-5	-7	-3	-8	-4	-4	-6	-5	-5	-4	-4	-6	-2	-6	-5	-7	-5	-4	-5	-6	-5	-9	-3	-8	0	-2	-1	-6	-5	-5	-3	-3	-4	-5	-4	-4	-3	-6	-3	-4	-4	-2	-3	-4	-4	-7	-3	-3	-4	-5	-6	-3	-2	-4	-3	1	2	2	0	-1	0	-6	0	0	0	0
879	c70545c2330a5709032227e1bb061290	56.5692	0.7	1	0	3	2	6	7	4	3	-3	4	2	3	1	1	2	-4	1	1	1	-2	3	-6	2	1	0	1	1	2	2	0	5	1	-5	1	1	2	2	0	2	-7	3	-9	5	5	3	2	1	-1	1	4	1	1	2	3	-3	1	2	3	4	6	4	-1	1	-5	4	-4	5	4	-5	0	3	-2	2	3	5	4	4	1	3	0	0	0	0	0
880	71a2b166c5344f80fb32f8eb9ef0e675	46.0672	0.7	4	-1	4	6	6	6	4	2	-1	3	3	2	3	3	1	-2	2	2	2	1	-1	-3	0	1	1	1	2	2	2	2	4	-1	-4	-1	-1	1	0	-2	-1	-4	3	-6	1	3	0	5	0	-1	2	3	2	-1	1	2	-2	0	1	1	2	1	4	-1	3	-4	3	-2	3	3	-2	0	-1	-1	2	2	5	4	4	2	4	2	0	0	0	0
881	3ca57aa0555314516dfa690025642da0	34.5672	0.8	-1	0	1	-3	2	3	0	-1	-1	-1	-2	-1	-4	-4	-3	-3	-4	-2	-3	-5	-4	-5	-2	-2	-5	-4	-3	-2	-1	-3	0	-6	1	-7	-2	1	-4	-5	-4	-4	-3	-4	-2	-1	-1	-1	-3	0	0	0	-1	-4	-1	-2	-2	-5	-2	-3	-5	-1	0	0	1	-2	0	-1	-1	-2	-1	1	-4	0	1	1	2	3	3	2	0	-3	0	0	0	0
882	4158c17e11f04614c08031d8a7a58766	91.5894	1.6	0	0	-1	2	5	3	1	1	-5	3	0	1	0	0	1	-5	-1	-1	-1	-1	-2	-8	-1	-1	-2	-2	-2	-2	-2	-5	3	-1	-9	0	-2	-1	0	-2	0	-8	1	-8	3	2	0	-3	-2	-7	-1	1	-3	-2	-1	0	-2	-2	0	1	1	2	0	-5	-1	-7	1	-5	2	0	-7	-2	-1	-4	0	2	3	3	2	-1	1	-2	0	0	0	0
883	644d5e69247148530f66124713e29802	49.1523	0.7	4	-2	3	4	5	6	4	2	-1	2	2	2	0	0	0	-4	1	2	2	-2	1	-4	1	1	0	1	2	2	3	4	4	1	-5	1	2	2	2	0	2	-4	3	-8	4	3	4	4	2	-2	1	4	3	2	2	3	-2	3	0	2	3	4	5	-1	1	-4	4	-2	4	4	-5	0	2	-1	1	3	5	5	4	2	5	1	0	0	0	0
884	41a4420506e852909c17bb27a1cb6878	22.0552	0.4	3	-3	4	3	3	5	3	0	2	-1	2	1	-1	-1	-3	0	1	1	2	-1	-2	-1	-1	1	-1	0	2	2	3	4	5	-1	-1	-2	3	5	1	0	0	-1	2	-5	0	1	1	5	1	2	2	3	2	1	2	1	-2	2	-1	-1	-1	0	4	3	3	-3	3	0	3	3	-1	1	-2	0	1	1	4	5	5	4	4	1	0	0	0	0
885	9973160618bbd6d03c829aa87db5a116	24.1562	0.4	4	-2	4	4	3	4	3	1	1	1	2	1	0	0	0	-1	1	1	2	-2	-1	-2	1	2	-1	0	2	2	3	4	6	0	-1	0	4	4	2	0	2	0	2	-5	3	1	1	4	3	-2	2	3	2	2	2	2	-1	3	-1	1	1	3	5	1	3	-3	3	-1	3	3	-3	1	-1	0	1	2	3	5	5	3	3	1	0	0	0	0
886	ad3ed691d4a45816ba8777172a0d0a98	59.1972	0.9	1	-1	1	3	5	6	3	2	-2	3	2	3	2	2	2	-3	1	1	1	2	-1	-5	-1	0	0	0	0	0	1	1	4	1	-7	4	0	2	2	1	1	-5	3	-7	3	4	2	2	0	-3	1	3	1	0	1	2	-2	4	2	2	2	2	2	-4	1	-5	3	-5	4	2	-6	-1	1	-2	2	2	4	5	5	1	3	0	0	0	0	0
887	1b1570c950cef4326cc7afa46d51bffd	44.0572	0.6	6	-3	7	7	5	8	5	0	3	0	2	3	0	0	-2	0	2	4	1	0	-2	-1	2	2	1	2	3	3	6	8	4	0	2	0	0	2	1	-1	0	0	5	-4	0	3	1	7	-1	6	5	8	5	0	4	5	1	2	1	0	1	4	9	5	8	3	8	2	8	8	3	2	-1	5	6	2	7	4	4	4	5	3	0	0	0	0
888	6a2217ba09c110f3cf908532fe7831eb	24.0652	0.3	5	-4	6	6	5	6	5	3	0	3	4	3	3	3	1	-1	3	3	5	3	1	-1	2	4	3	3	5	5	5	3	12	5	-1	4	9	8	7	6	6	0	5	-5	3	5	4	9	4	1	4	7	5	7	6	5	0	7	3	4	4	6	9	2	5	-3	7	0	7	7	0	4	2	0	5	2	5	6	6	3	5	5	0	0	0	0
889	3dc34d685dd0f3d672fba2e2a10e3854	28.0652	0.3	3	-3	7	3	4	7	5	2	2	2	3	4	1	1	0	1	2	2	3	0	0	-1	3	3	1	2	3	4	5	4	9	2	3	1	6	7	4	3	3	1	4	-3	1	4	4	7	2	6	4	7	4	4	5	4	0	5	2	2	1	6	9	5	6	1	7	2	7	7	3	4	1	3	5	1	5	5	5	4	3	3	0	0	0	0
890	06fec2b37ebde6d2bb6821098ad9e2db	32.1762	0.4	4	-1	8	6	7	9	6	5	-3	7	4	5	5	5	6	-3	3	3	5	3	4	-4	6	5	4	4	5	6	6	2	14	6	0	6	10	9	8	6	8	-1	6	-6	5	7	6	10	6	1	5	10	7	8	8	8	0	8	5	8	7	12	12	0	6	-1	10	-1	10	10	0	6	5	1	8	3	6	7	7	2	4	6	0	0	0	0
891	21a17003daf92826019c93ff32a8b40a	60.0813	1	2	-2	1	2	3	3	2	0	0	1	0	2	-1	-1	-2	-1	-1	0	-1	-1	-6	-4	-1	-1	-2	-2	-2	-2	-1	-2	0	-3	-3	-3	-3	-1	-2	-3	-3	-3	0	-2	-1	0	1	0	-4	-1	0	2	-2	-3	-1	-1	0	-2	-1	-2	-3	-1	2	-1	2	-1	2	0	2	1	0	0	-3	1	1	1	3	2	1	2	2	-1	0	0	0	0
892	c8b02b8a85ebd805c6f96c47a8759309	62.0913	1.3	-1	-1	-3	-2	1	1	0	-1	0	-1	-2	0	-3	-3	-4	-2	-3	-2	-4	-3	-7	-5	-5	-4	-5	-5	-5	-5	-4	-3	-4	-6	-6	-4	-6	-3	-5	-5	-6	-6	-2	-3	-1	-3	-2	-4	-6	-4	-3	-3	-6	-6	-5	-5	-2	-3	-3	-5	-5	-6	-4	-3	-2	-5	-3	-2	-2	-4	-5	-3	-4	-2	-3	0	1	1	0	1	1	-5	0	0	0	0
893	717e6870c2d03cefbf994f026a45eca8	52.1772	0.7	4	-1	6	5	7	7	5	3	-3	5	3	4	4	4	4	-3	2	2	3	0	0	-4	5	4	3	3	3	4	4	1	9	3	0	3	3	2	4	2	3	-3	5	-6	4	7	4	6	2	-1	3	8	4	3	5	6	1	4	4	5	5	8	9	-2	6	-1	8	-3	8	8	0	2	3	1	6	3	6	5	5	2	3	4	0	0	0	0
894	92ac1f66b3d2cfd5f31661331aa468b3	61.5882	1.1	0	-1	0	2	4	4	2	1	-1	2	1	2	0	0	0	-1	0	0	-1	1	-3	-5	-3	-2	-2	-2	-2	-2	-2	-4	0	-3	-7	-3	-4	0	-2	-3	-3	-5	0	-6	1	1	-1	-1	-3	-2	0	0	-2	-4	-2	-2	-3	-4	0	-2	-2	-2	-1	-5	0	-5	0	-5	1	-1	-4	-1	-3	-2	0	1	3	3	3	1	2	-2	0	0	0	0
895	1d8ffc9f2bf4c82840d9760db03d281a	53.0762	1	2	-3	1	2	3	3	2	-1	2	-1	2	2	-1	-1	-3	2	1	0	0	-1	-5	-2	-2	0	-2	-1	-1	-1	0	1	1	-2	-3	-2	-3	-1	-1	-2	-3	-2	1	-4	0	1	0	-1	-3	0	0	1	-2	-3	-1	-1	-1	0	-1	-3	-3	-2	1	1	2	-3	1	-2	1	0	-1	-3	-3	0	-1	1	3	3	3	3	2	-2	0	0	0	0
896	abc49faf9cd8d9051b1f669a5039ce8d	81.5535	1.6	0	-2	-2	-2	1	0	0	-2	0	-3	-3	-2	-6	-6	-6	-4	-4	-2	-4	-8	-6	-5	-4	-4	-6	-5	-4	-4	-3	-2	-4	-7	-5	-8	-6	-4	-6	-7	-6	-6	-2	-6	0	-3	-2	-5	-5	-4	-3	-3	-5	-6	-5	-5	-2	-7	-5	-6	-5	-5	-3	-3	-2	-5	-3	-2	-2	-3	-6	-3	-5	-2	-4	0	2	1	-1	1	1	-5	0	0	0	0
897	acd606feb0e004dcfaab596ac11282f3	85.5634	1.8	0	0	-4	-3	2	-1	-2	-2	-3	-2	-4	-4	-5	-5	-5	-6	-6	-3	-6	-6	-7	-7	-7	-6	-7	-7	-6	-6	-6	-7	-6	-10	-6	-11	-9	-6	-9	-10	-9	-8	-5	-6	-3	-5	-5	-6	-7	-7	-3	-6	-5	-9	-7	-7	-3	-11	-5	-7	-7	-8	-6	-7	-4	-7	-6	-3	-7	-8	-6	-3	-7	-4	-4	0	1	1	-1	-1	0	-6	0	0	0	0
898	bd45cd1da7d4868a7b590f33f7ed64ba	36.5772	0.4	1	-1	5	2	4	6	4	3	-1	4	1	3	1	1	2	-2	0	1	1	0	0	-4	2	1	0	0	1	2	2	-2	7	0	0	-1	4	6	2	1	2	-2	2	-4	2	3	2	5	1	2	3	5	2	2	3	2	-1	0	2	2	1	5	6	-1	4	-1	5	-1	6	5	0	5	0	1	5	1	4	4	4	2	2	2	0	0	0	0
899	fbbcbd320e1b5f5ee87ef6b880c0b966	26.0752	0.6	2	-3	3	1	1	3	2	-1	2	-2	-1	0	-2	-2	-4	-2	-2	0	0	-3	-7	-1	-1	0	-2	-2	0	0	2	3	3	-3	2	-2	1	3	-1	-1	-2	-1	1	-1	-2	1	0	4	-2	1	2	3	0	-1	1	0	1	1	-1	-2	-3	-2	3	2	5	0	3	1	4	3	0	2	-4	2	3	0	3	3	3	4	2	1	0	0	0	0
900	732be714b1d3e6561ffc95dbc89d5c53	33.0752	0.6	2	-3	3	3	4	6	3	1	0	1	3	3	0	0	-1	0	2	1	3	2	0	-3	0	2	0	1	2	2	3	2	8	3	-4	3	6	7	5	4	4	-2	3	-6	2	3	4	4	2	1	2	5	2	4	4	3	-2	6	1	2	1	4	5	3	2	-4	5	-1	5	4	-2	1	1	-1	2	2	4	6	6	3	4	1	0	0	0	0
901	0ef16d480421d172625bdef798549c3d	90.5734	2.2	-1	-1	-4	-3	1	0	-1	-2	-1	-2	-3	-1	-6	-6	-5	-3	-4	-3	-5	-6	-6	-7	-5	-5	-7	-6	-6	-6	-5	-5	-5	-7	-8	-7	-7	-4	-6	-7	-6	-7	-3	-6	0	-4	-2	-8	-6	-5	-3	-4	-7	-7	-6	-6	-3	-7	-5	-6	-6	-5	-5	-4	-4	-6	-4	-3	-3	-5	-7	-4	-5	-3	-5	0	1	1	-1	0	0	-7	0	0	0	0
902	dcd63722507baf3ff716fdc5eb7edc04	44.0572	0.8	4	-2	3	4	4	4	3	0	1	0	2	1	0	0	-2	-1	1	1	1	-3	-3	-2	0	1	-1	0	1	1	2	4	2	-2	-2	-2	-2	-1	-1	-3	-2	-3	2	-5	1	2	0	2	-1	-1	1	2	0	-2	0	1	-1	0	-1	-1	0	0	3	2	3	-3	2	-1	2	2	-2	-2	-2	0	0	2	4	3	3	3	3	0	0	0	0	0
903	2dfe75d7d7aa29addf633f6d9ac77cd6	54.5682	0.7	2	-3	5	2	5	7	5	2	0	2	2	4	0	0	0	-2	1	2	2	-2	0	-3	3	2	1	2	2	3	4	2	6	2	0	1	2	3	3	2	2	-3	4	-6	3	7	5	4	0	4	3	7	3	2	4	4	0	2	3	2	2	6	7	1	5	0	7	-2	8	7	0	2	2	2	5	2	6	4	4	3	3	2	0	0	0	0
904	9beb15788e454e1d8990e08798cae0c4	87.5793	1.8	1	-1	-1	1	4	3	1	0	-3	1	0	1	-2	-2	-1	-4	-1	-1	-1	-3	-2	-7	-1	-1	-3	-2	-2	-2	-1	-2	2	-1	-8	0	-2	-1	0	-2	0	-7	1	-8	3	2	1	-4	-2	-5	0	1	-3	-2	-1	0	-2	-1	-1	0	0	2	0	-2	-1	-6	1	-4	2	0	-7	-3	-1	-3	-1	2	3	3	2	0	1	-3	0	0	0	0
905	266af7f2e394508c134d4731ecb0f39e	86.5695	1.5	-1	1	0	-1	4	3	1	0	-3	1	-1	0	-2	-2	-1	-4	-2	-2	-3	-6	-2	-7	-1	-2	-4	-3	-3	-2	-2	-3	-2	-5	-5	-5	-5	-3	-4	-6	-4	-8	0	-8	2	0	-2	-4	-3	-4	-2	-1	-4	-5	-3	-2	-3	-5	-2	-2	-1	0	-1	-3	-1	-6	-1	-4	0	-1	-6	-3	-2	-3	-2	1	3	2	1	0	0	-4	0	0	0	0
906	b26e6cc09630d48083536b4a7e61c3f1	91.5835	2	-5	2	-6	-8	1	-1	-3	-2	-4	-2	-6	-4	-6	-6	-5	-7	-8	-5	-9	-8	-7	-9	-8	-8	-9	-9	-9	-8	-8	-9	-8	-12	-6	-11	-11	-7	-11	-11	-11	-11	-6	-6	-3	-6	-6	-9	-9	-7	-6	-8	-8	-11	-9	-9	-4	-11	-5	-8	-8	-9	-9	-8	-6	-8	-8	-4	-8	-10	-8	-4	-6	-5	-5	-1	0	0	-2	-2	-2	-9	0	0	0	0
907	c260ff262c778b428e61e4054beb50be	77.8933	1.5	-4	1	-7	-6	0	-1	-3	-2	-2	-2	-5	-3	-6	-6	-5	-5	-7	-4	-8	-5	-8	-8	-9	-8	-9	-9	-9	-9	-8	-8	-10	-11	-8	-9	-11	-6	-10	-10	-10	-9	-7	-4	-3	-6	-5	-9	-9	-7	-5	-8	-8	-11	-9	-9	-4	-10	-5	-8	-9	-10	-10	-7	-6	-7	-8	-4	-8	-11	-8	-4	-7	-4	-5	0	-1	0	-1	-1	-1	-9	0	0	0	0
908	1d395bdae1c817d64b3598d9c8717df7	89.5735	1.5	-1	0	-1	-2	4	2	1	1	-5	2	-2	0	-2	-2	-1	-6	-3	-2	-3	-5	-2	-8	-1	-2	-3	-3	-3	-2	-3	-7	2	-3	-6	-4	-2	-2	-2	-3	-2	-9	0	-8	3	0	0	-3	-3	-6	-3	0	-4	-2	-2	-2	-2	-4	-1	-1	0	1	0	-6	-2	-7	0	-4	1	0	-6	-1	0	-4	-1	1	3	2	0	-1	1	-3	0	0	0	0
909	bbc1a96b9dae03a0408096243f456b0d	57.0962	1.2	0	-2	-1	0	2	2	1	-1	1	-1	0	1	-1	-1	-3	0	-1	-1	-2	-1	-7	-3	-4	-2	-3	-3	-3	-3	-2	-1	-1	-4	-4	-2	-5	-2	-3	-3	-5	-4	0	-3	-1	0	-2	-2	-5	-2	-1	-1	-4	-5	-3	-3	-1	-1	-1	-4	-4	-5	-2	-2	1	-4	-1	-3	0	-2	-3	-3	-4	-1	-1	0	2	2	2	2	1	-3	0	0	0	0
910	9f4d7b2be3a7f01ceecbf4f6f03c722e	30.5672	0.8	3	-3	4	3	3	4	3	1	-1	1	0	1	-1	-1	-1	-4	-1	1	2	-2	-3	-3	2	2	0	0	2	2	3	0	7	1	0	0	5	5	3	2	3	-2	2	-4	2	4	3	5	1	-1	3	6	2	3	4	3	1	1	1	2	1	4	6	0	5	-1	6	-1	7	6	-1	4	-1	1	5	2	4	4	4	3	3	3	0	0	0	0
911	3159e3e464965b9d1d98b2f71ba7a3c4	60.1723	0.8	2	-1	2	3	4	6	3	1	0	2	1	3	-1	-1	0	-2	0	1	0	-1	-2	-5	0	-1	-2	-1	-1	-1	1	2	0	-2	-5	-1	-2	1	-1	-3	-1	-3	1	-5	1	1	3	1	-1	0	1	3	1	-2	0	1	-2	0	-1	0	-1	2	3	-1	1	-1	3	-1	3	2	-3	0	-1	1	1	2	4	4	3	2	3	-1	0	0	0	0
912	a9a1e7c605b0caa0e410e22e023a4191	60.1723	0.7	3	-2	3	4	5	7	4	2	-1	3	2	4	0	0	1	-3	1	2	2	0	0	-5	2	1	0	1	1	1	3	3	4	2	-5	3	2	3	3	1	3	-3	3	-6	3	4	6	3	1	0	2	6	3	2	3	4	-1	4	1	3	2	6	6	0	2	-1	6	-1	6	5	-3	1	2	1	3	3	5	5	4	2	4	1	0	0	0	0
913	830213313d68f652eeaf42f9af6f06d4	87.5635	1.5	-3	1	-4	-6	2	0	-2	-2	-3	-2	-4	-3	-6	-6	-5	-5	-6	-4	-7	-8	-5	-8	-6	-6	-8	-7	-7	-6	-6	-7	-6	-10	-5	-11	-9	-6	-9	-10	-9	-9	-5	-7	-2	-5	-4	-8	-7	-5	-5	-6	-6	-9	-7	-7	-4	-10	-5	-7	-7	-6	-6	-5	-5	-7	-6	-3	-7	-8	-6	-4	-5	-4	-5	0	1	1	-1	-1	-1	-8	0	0	0	0
914	ffa287716040c7cd77a20ad32af5c2b7	56.5782	1	-1	1	-1	-2	4	2	0	0	-3	1	-1	-1	-1	-1	-1	-3	-3	-2	-4	-3	-4	-6	-4	-3	-4	-4	-4	-3	-4	-7	-2	-7	-3	-8	-7	-4	-6	-7	-7	-7	-3	-6	-1	-1	-4	-3	-5	-4	-2	-3	-3	-7	-4	-4	-3	-8	-1	-4	-4	-4	-3	-6	-1	-6	-3	-5	-4	-5	-3	-2	-4	-3	-1	1	2	2	2	0	0	-4	0	0	0	0
915	3ad31e43cf1052dc217f4333041af508	93.5994	2	-2	0	-3	-1	3	2	0	0	-4	1	-2	0	-2	-2	-1	-6	-3	-2	-3	-3	-4	-8	-3	-3	-4	-4	-4	-4	-3	-4	0	-3	-9	0	-4	-2	-2	-3	-2	-9	0	-7	2	1	-1	-5	-4	-7	-2	-1	-5	-4	-3	-2	-2	-2	-1	-1	-1	-1	-3	-5	-2	-7	-1	-5	1	-2	-9	-3	-2	-4	-1	1	2	2	1	-1	0	-4	0	0	0	0
916	2bee86c2d0a17839c328d16937c90f18	34.5672	0.6	0	-1	2	-1	2	3	2	1	0	1	0	1	-2	-2	-1	-1	-1	-1	-1	-4	-1	-4	0	0	-3	-2	-1	0	0	-2	4	-2	-1	-3	2	3	0	-1	0	-3	0	-5	3	0	0	0	0	-1	0	1	-2	0	0	-1	-2	-1	-1	-1	-1	2	2	0	1	-4	1	-2	2	1	-3	1	-1	-1	0	1	2	3	3	2	1	-2	0	0	0	0
917	e5ba7d828abf9a34293786c6344833e2	50.5682	0.9	2	-2	2	3	5	4	3	2	-1	2	2	1	1	1	-1	-3	1	2	1	-1	-3	-3	1	2	1	1	2	2	2	0	6	2	-4	1	2	1	3	2	2	-5	3	-8	5	6	3	3	0	-1	2	5	1	2	3	3	0	1	2	2	3	3	5	-2	4	-6	5	-4	6	5	-3	2	1	-2	3	3	5	4	4	2	4	2	0	0	0	0
918	dcf43c62bb2184a66133590f4419e990	57.0962	1.1	1	-3	1	1	2	3	2	-1	2	-1	0	2	-1	-1	-3	0	-1	0	-1	-1	-8	-2	-2	-1	-2	-2	-2	-2	0	1	0	-3	-1	-1	-4	-1	-2	-2	-4	-2	1	-1	-2	2	0	0	-5	1	1	2	-2	-4	-1	-1	1	0	0	-3	-4	-3	1	0	4	0	2	-1	3	1	0	-1	-4	2	2	0	3	2	2	3	1	-1	0	0	0	0
919	326309823ea4b323a2aec72a27d3788b	55.0772	0.7	2	-1	2	4	5	6	3	1	0	2	3	3	1	1	0	0	2	1	1	1	-1	-4	-1	0	-1	0	0	0	1	2	2	-1	-6	0	-2	1	0	-2	-1	-4	2	-6	1	2	1	1	-1	0	1	2	0	-2	0	1	-3	1	0	0	0	1	2	1	1	-4	2	-2	2	1	-3	-2	-1	-1	0	2	4	4	4	2	3	-1	0	0	0	0
920	e71afd28ec2b5cd5aa135c076ef1e265	37.1862	0.5	3	-1	4	6	6	7	4	4	-3	6	4	4	4	4	5	-2	3	2	4	5	3	-5	2	3	2	2	3	3	3	0	11	5	-6	6	8	8	7	5	7	-2	4	-7	5	4	4	6	5	-3	3	6	4	6	5	5	-2	7	3	6	5	8	7	-2	2	-5	6	-3	6	5	-4	3	3	-2	4	3	4	7	7	1	4	3	0	0	0	0
921	5edfbac1cdca216e930adc44374867b1	48.0772	0.7	3	-2	3	4	5	6	4	2	-1	2	2	2	2	2	0	-4	1	2	2	0	-1	-3	0	1	1	1	2	2	3	4	5	1	-4	3	1	2	2	1	1	-5	4	-6	2	5	2	5	0	-1	2	4	2	1	2	3	-1	4	2	2	3	2	4	0	3	-4	4	-2	5	4	-4	0	1	-1	3	2	5	4	4	2	4	2	0	0	0	0
922	4d34565a627aacd0f880caa961a14409	30.0752	0.5	3	-2	7	4	6	8	5	3	-2	4	3	4	3	3	2	-2	2	2	4	2	1	-3	4	4	3	3	4	5	5	1	12	4	1	3	8	8	6	5	5	-2	5	-5	2	6	5	9	3	3	4	9	5	6	7	6	0	6	4	5	4	8	10	2	6	-1	9	0	9	9	2	5	3	1	7	2	6	6	6	3	4	5	0	0	0	0
923	47c011c8c2a3b5bf8685a53b5624c9ae	48.0662	0.7	3	-3	5	2	4	5	4	0	2	0	2	3	0	0	-2	1	1	1	1	-3	-4	-1	2	2	0	1	1	2	3	3	4	-1	3	-2	-1	0	0	-1	-2	-1	3	-3	0	4	2	3	-2	4	2	5	1	-1	2	2	1	1	1	-1	-1	2	6	3	6	1	5	0	5	5	3	0	-1	3	3	1	5	3	3	4	2	1	0	0	0	0
924	76b937cd7fdb1904b45d677d49e912e2	56.5782	0.7	1	-1	3	2	6	6	4	3	-3	4	2	3	2	2	2	-3	1	1	1	0	1	-5	1	1	1	1	1	2	1	-3	6	1	-4	0	1	2	2	1	1	-6	3	-8	4	5	2	3	0	-1	1	4	1	1	2	2	-2	0	3	2	3	4	4	-4	2	-5	4	-5	5	4	-3	1	2	-2	3	2	5	4	4	1	3	1	0	0	0	0
925	47fb458832fad7ffb342279edb01b62d	52.1772	0.9	2	1	3	3	6	5	3	2	-3	4	2	2	3	3	3	-2	1	0	0	-1	-1	-5	1	1	0	0	0	1	0	-2	4	-2	-3	-2	-2	-1	-1	-3	-2	-5	2	-7	3	2	-1	2	0	-4	0	2	0	-2	0	1	-2	-1	1	1	2	2	3	-5	2	-5	2	-5	2	2	-3	-1	0	-2	1	2	4	4	4	1	2	0	0	0	0	0
926	3e7226e26e7bf65e08955afabfbc066f	88.1824	1.5	1	1	-3	0	5	2	-1	0	-6	2	-1	-1	-1	-1	0	-6	-3	-2	-3	-1	-3	-9	-4	-3	-4	-4	-4	-4	-4	-6	0	-4	-9	-3	-4	-3	-3	-5	-3	-8	-2	-8	0	-2	-1	-4	-3	-9	-2	-2	-2	-4	-3	-2	-3	-3	-2	-1	-2	-1	-2	-7	-4	-8	-2	-4	-4	-5	-7	-3	-2	-5	-2	2	2	4	2	-2	1	-4	0	0	0	0
927	d9e650e35a5646cec46a35cbc200e3f1	37.1862	0.6	2	0	4	5	5	7	3	2	-2	4	2	3	2	2	3	-2	1	1	2	3	-1	-5	1	1	0	0	1	1	2	0	6	0	-4	1	3	6	2	0	2	-2	2	-5	1	2	2	5	2	-1	3	5	3	1	3	3	-2	2	1	3	1	4	5	-2	3	-2	5	-2	5	4	-2	3	-1	0	4	2	4	6	6	2	3	2	0	0	0	0
928	c64e3f9c018f98f25d3fbb5f871d4cfd	89.5735	1.6	-2	1	-2	-3	3	1	0	0	-4	1	-3	-1	-3	-3	-2	-5	-4	-3	-5	-6	-4	-8	-3	-4	-5	-5	-5	-4	-5	-8	-2	-7	-6	-8	-6	-4	-6	-7	-6	-9	-2	-7	1	-3	-3	-5	-5	-6	-4	-3	-6	-6	-5	-5	-3	-8	-3	-4	-3	-3	-3	-7	-3	-7	-3	-4	-2	-3	-6	-2	-3	-4	-3	0	2	1	-1	-1	0	-5	0	0	0	0
929	8f9878433c0a73ba8834ef92123fa0ca	84.5793	1.4	0	2	-1	-1	6	3	0	1	-7	3	-1	-1	0	0	1	-7	-3	-2	-3	-3	-1	-9	-2	-2	-3	-3	-3	-2	-3	-7	2	-4	-6	-4	-4	-3	-3	-5	-3	-10	-1	-9	1	1	-2	-3	-3	-7	-1	-1	-2	-4	-2	-1	-3	-5	0	0	0	1	-1	-6	-2	-8	-1	-5	-2	-3	-6	-2	-1	-5	0	2	3	3	2	-2	0	-3	0	0	0	0
930	69a8210b439d841757a0186f2cda415b	92.5735	2.1	-1	-2	-3	-2	2	1	0	-1	-2	-1	-2	0	-5	-5	-4	-4	-3	-2	-3	-5	-4	-7	-3	-3	-5	-4	-4	-4	-3	-4	-1	-3	-8	-3	-3	-2	-2	-3	-2	-7	-1	-7	2	-1	1	-6	-4	-5	-3	-1	-5	-3	-3	-3	-2	-3	-3	-3	-3	-1	-2	-3	-3	-6	-1	-3	0	-2	-7	-3	-2	-3	-3	1	2	2	0	0	1	-5	0	0	0	0
931	8ad6a8fcc4dc1d142d16f7638f64b12b	52.1772	0.6	2	1	5	5	9	9	5	5	-4	7	5	4	6	6	5	-3	4	3	3	3	3	-5	4	4	4	4	4	5	4	1	11	5	-5	5	5	4	6	4	5	-6	6	-11	7	8	5	7	4	0	3	8	5	5	6	7	-2	6	5	7	8	9	9	-3	4	-7	8	-5	8	8	-3	3	6	-3	5	4	7	7	7	1	5	4	0	0	0	0
932	21323d6ddeb793587fe1b1d4e3926b96	63.5833	1.2	-3	1	-3	-6	1	1	-1	-1	-2	-1	-5	-2	-5	-5	-4	-6	-7	-3	-7	-7	-7	-7	-5	-6	-7	-7	-7	-6	-5	-6	-7	-10	-2	-9	-9	-5	-9	-9	-9	-8	-5	-3	-3	-3	-3	-5	-8	-3	-3	-4	-5	-9	-6	-6	-2	-9	-3	-6	-7	-6	-5	-5	-2	-3	-4	-2	-4	-6	-4	-1	-5	-1	-1	0	1	0	-1	0	-1	-6	0	0	0	0
933	a88dd8bfcef318e04de4408d12017b6d	30.0752	0.5	2	-1	6	3	5	7	4	2	-1	3	2	3	2	2	1	-1	1	1	2	1	-1	-3	2	2	1	1	2	3	3	0	8	0	1	-1	4	6	2	1	1	-2	3	-4	0	3	2	7	1	3	3	6	3	2	4	3	-1	2	2	2	1	4	7	1	5	-1	6	0	6	6	2	4	0	1	5	1	5	5	5	3	3	3	0	0	0	0
934	f658cf61aad27db6aa791a7651d8e885	42.0562	0.6	6	-6	7	6	5	7	6	1	3	0	4	4	1	1	-2	0	3	4	5	0	-2	1	3	4	3	4	5	5	7	8	8	4	2	3	4	4	5	4	3	1	6	-4	1	8	6	8	1	6	5	9	6	4	6	6	2	6	3	2	2	5	10	5	8	2	9	1	9	9	3	2	1	4	6	2	7	5	5	5	5	5	0	0	0	0
935	cf4a137f3c8b00d55253e40e31b78ea8	53.1723	1	1	0	-2	-1	3	2	0	0	-3	0	-2	-2	-2	-2	-2	-7	-4	-1	-3	-4	-4	-6	-4	-3	-4	-4	-3	-3	-2	-1	-2	-5	-5	-3	-4	-3	-4	-5	-4	-7	-2	-6	0	-1	-1	-1	-3	-7	-2	-2	-1	-4	-3	-2	-2	-2	-2	-2	-2	-3	-2	-5	-2	-6	-2	-3	-3	-4	-7	-2	-2	-3	-1	2	2	3	2	0	2	-3	0	0	0	0
936	66c2025cdb2f104be78ed83ff8452886	63.5833	1.2	-3	1	-4	-6	2	1	-1	0	-4	0	-4	-2	-4	-4	-3	-7	-6	-3	-6	-6	-4	-8	-5	-5	-6	-6	-6	-5	-5	-7	-4	-7	-5	-6	-6	-4	-6	-6	-6	-10	-4	-6	0	-2	-2	-5	-6	-6	-4	-4	-5	-6	-5	-5	-3	-6	-2	-4	-4	-4	-5	-6	-4	-7	-4	-4	-4	-6	-7	-2	-2	-4	-2	1	1	1	0	-1	0	-6	0	0	0	0
937	e4d382b49c3b7a9f52468bf2f8543acd	55.1623	0.6	2	0	3	2	6	7	4	3	-3	4	2	3	1	1	2	-4	1	1	1	-2	3	-6	2	1	0	1	1	2	2	1	5	1	-5	1	2	2	2	0	2	-6	3	-9	5	3	4	3	2	-2	0	4	2	2	2	3	-3	3	1	3	4	6	5	-2	0	-5	4	-3	4	4	-5	0	4	-2	1	3	5	5	4	1	4	0	0	0	0	0
938	a6eddda41c27a76f1427fe1e58d0977d	24.0652	0.4	4	-3	7	6	6	8	5	3	0	3	4	3	3	3	0	-2	3	4	5	3	-1	-1	4	5	4	4	6	6	7	5	13	6	0	5	10	9	8	7	7	-1	6	-6	3	8	7	11	4	5	6	11	7	8	9	8	1	8	4	6	5	8	12	4	8	-2	11	1	11	11	2	7	3	1	8	3	7	7	7	4	6	7	0	0	0	0
939	8c9d84871b5bcd3086588d83d2da3883	28.0652	0.4	2	-2	6	2	4	7	4	1	1	1	2	3	0	0	-1	0	1	1	2	-1	-1	-2	2	2	0	1	2	3	4	3	7	0	2	-1	4	6	2	1	1	-1	3	-4	0	3	3	6	1	5	3	6	3	2	4	3	-1	3	1	1	0	4	7	4	5	0	6	1	6	6	2	3	0	2	4	1	5	5	5	4	3	2	0	0	0	0
940	251fe7fe060a36f64cb589a8613c649a	87.5635	1.5	-2	0	-2	-4	2	1	0	-1	-2	-1	-3	-1	-5	-5	-4	-4	-4	-3	-5	-8	-4	-7	-3	-4	-6	-5	-5	-4	-4	-5	-3	-7	-5	-8	-6	-4	-6	-7	-6	-8	-2	-7	1	-3	-2	-6	-5	-4	-4	-3	-6	-6	-5	-5	-3	-7	-4	-5	-4	-3	-3	-4	-3	-6	-3	-3	-2	-3	-6	-3	-3	-3	-4	0	2	1	-1	0	0	-6	0	0	0	0
941	d2e7c1b4759ad15725d10507d05c5aa8	56.5782	0.9	2	-2	4	2	5	5	4	2	-2	3	1	3	1	1	1	-3	0	1	1	-2	-2	-4	3	2	1	1	1	2	2	-2	6	1	0	0	1	1	2	1	1	-4	3	-5	3	6	3	3	-1	0	2	6	1	1	3	3	1	0	3	2	2	5	6	-2	5	-1	6	-3	7	6	0	2	1	1	5	2	5	3	3	2	2	2	0	0	0	0
942	ca60432316e2393c970b5f61becd7dc4	58.0713	0.7	3	-4	3	3	4	6	4	1	1	1	2	4	-1	-1	-2	-1	1	2	2	0	-2	-3	1	1	0	1	1	1	3	3	4	2	-3	2	2	3	3	2	2	-2	3	-4	1	4	6	3	-1	3	2	6	2	2	3	3	0	4	1	1	0	4	6	3	3	0	6	1	6	5	0	1	1	2	3	2	5	4	3	3	4	1	0	0	0	0
943	1a90e335bbee89e21d19543cb42fbc74	90.5734	2.1	0	-2	-3	-2	2	1	0	-1	-2	-1	-2	0	-5	-5	-4	-4	-3	-2	-3	-5	-4	-7	-3	-3	-5	-4	-4	-4	-3	-4	-1	-3	-8	-3	-3	-2	-2	-3	-2	-7	-1	-7	2	-1	1	-6	-4	-5	-2	-1	-5	-3	-3	-3	-2	-3	-3	-3	-3	-1	-2	-3	-3	-6	-1	-3	0	-2	-7	-3	-2	-3	-3	1	2	2	0	0	1	-5	0	0	0	0
944	78f93f6a2b4550dd0f06074c6c7ce7c6	52.0772	0.4	3	0	5	4	6	6	4	2	-2	4	2	3	3	3	2	-2	1	1	1	-1	-2	-4	3	2	1	1	1	2	2	0	5	-1	0	-1	-1	0	0	-2	-1	-4	3	-4	1	4	1	4	-1	0	2	5	1	-1	2	3	0	0	2	2	2	4	6	0	5	-1	5	-1	5	5	1	1	0	1	4	2	5	3	3	2	2	2	0	0	0	0
945	5d6aa887dd189463c0b5ad2ab993f345	89.5983	2.1	-3	0	-6	-5	1	-1	-3	-3	-2	-3	-4	-3	-5	-5	-5	-4	-6	-4	-7	-4	-9	-7	-9	-7	-8	-8	-8	-8	-7	-7	-7	-10	-7	-8	-11	-6	-9	-9	-10	-8	-5	-5	-4	-4	-6	-9	-9	-6	-3	-7	-7	-11	-8	-8	-3	-9	-4	-8	-9	-10	-9	-7	-4	-7	-7	-5	-7	-10	-7	-5	-8	-4	-4	-1	0	1	0	-1	-2	-8	0	0	0	0
946	c14d62209bf1685fb13efbb56f8010bd	30.1662	0.5	1	1	5	3	7	9	4	4	-3	5	4	3	3	3	3	-3	3	2	3	1	4	-5	4	4	2	3	4	5	5	3	12	5	-4	5	9	8	7	5	7	-5	5	-11	7	6	6	7	6	1	3	8	5	7	7	7	-3	8	3	7	7	10	9	1	3	-7	8	-3	8	8	-4	4	6	-3	4	4	6	8	8	2	5	3	0	0	0	0
947	f06e70cf1e3f30b471cbcd5874d386cc	58.0713	0.8	2	-3	2	2	3	5	3	0	2	0	1	3	-2	-2	-3	0	0	1	0	-1	-4	-3	-1	-1	-2	-1	-1	-1	1	2	0	-2	-3	-2	-2	1	-1	-2	-2	-2	1	-3	-1	1	3	1	-3	3	1	3	0	-2	0	0	-1	0	-1	-2	-3	0	3	2	2	0	3	1	3	2	0	0	-2	2	1	1	4	3	2	3	3	-1	0	0	0	0
948	51060abae7a0c20f788cd86d6dcceb9e	85.5634	1.2	-1	0	-2	-5	2	1	-1	-2	-2	-2	-4	-2	-6	-6	-5	-5	-6	-3	-6	-8	-6	-7	-4	-5	-7	-6	-6	-5	-4	-5	-5	-9	-2	-10	-8	-5	-8	-9	-8	-7	-4	-5	-3	-3	-2	-6	-7	-2	-2	-3	-4	-8	-5	-5	-2	-9	-4	-6	-7	-4	-3	-3	-2	-3	-3	-1	-4	-5	-3	-2	-5	-1	-2	0	2	1	-1	0	-1	-6	0	0	0	0
949	3770cb61407f4f7d4eeed7840663aab2	78.5693	1.5	3	-1	1	3	5	3	2	1	-4	2	0	0	0	0	0	-6	-1	0	0	-3	-2	-6	0	0	-1	-1	0	0	0	-2	4	-1	-6	-1	-1	-1	0	-2	0	-7	2	-8	3	3	0	0	-1	-6	1	2	-1	-1	0	1	-1	-2	0	1	2	2	2	-4	1	-6	2	-4	3	2	-6	-1	-1	-3	1	2	4	3	2	0	2	0	0	0	0	0
950	6ccbd2f4c5f35b9f1ed3c5f8970b718d	47.0513	0.9	3	-3	1	1	2	2	2	-1	2	-2	0	0	-3	-3	-5	-1	-1	0	-1	-5	-5	-2	-2	-1	-3	-2	-1	-1	0	2	-1	-4	-2	-5	-3	-2	-3	-4	-4	-3	0	-4	0	-1	0	0	-3	-1	-1	0	-2	-3	-2	-2	-1	-2	-3	-4	-3	-3	1	1	1	-3	0	0	0	0	-2	-2	-3	0	-2	1	3	2	1	3	3	-2	0	0	0	0
951	31c273d6597c8ea1a6809b9688a5d983	96.5935	2.5	-3	-1	-5	-4	1	0	-1	-1	-3	-1	-4	-1	-5	-5	-4	-6	-5	-3	-5	-5	-6	-8	-5	-5	-6	-6	-6	-6	-5	-6	-3	-5	-9	-3	-5	-3	-4	-4	-4	-9	-2	-6	1	-2	-1	-7	-6	-7	-4	-3	-7	-5	-5	-5	-2	-4	-3	-4	-4	-4	-5	-6	-4	-7	-3	-4	-1	-4	-9	-3	-3	-4	-3	0	1	1	-1	-1	0	-6	0	0	0	0
952	04f396f7218842ae748173d00289c05e	24.1562	0.3	5	-3	8	7	6	9	6	4	1	4	5	4	3	3	2	-2	4	5	6	2	2	-1	6	6	4	5	7	7	9	9	14	8	0	8	12	10	10	8	10	1	7	-7	6	9	9	11	7	5	7	12	9	10	10	10	1	11	4	8	7	12	14	5	8	-1	12	1	12	12	0	7	5	2	8	4	7	8	8	4	6	7	0	0	0	0
953	124cd816ff4bcb787f05fc726e325ac5	50.0762	0.6	3	-2	5	4	7	7	5	3	-2	4	4	4	4	4	2	-1	3	2	3	2	1	-3	2	3	3	3	3	4	3	0	9	3	-2	2	3	3	4	3	2	-4	5	-7	3	6	3	6	1	1	2	6	3	3	4	4	-1	4	4	3	4	5	7	-1	4	-4	6	-3	6	6	0	1	3	-1	4	2	6	5	5	2	4	3	0	0	0	0
954	c3f9d8ccb6c25491d47280078fb512ee	33.0752	0.8	2	-3	2	2	3	4	2	0	0	0	2	2	-1	-1	-2	0	1	0	2	0	-2	-3	0	2	-1	0	1	1	2	1	7	2	-3	2	5	5	4	3	3	-2	2	-5	2	2	3	2	1	-1	1	4	0	3	3	2	-1	5	0	1	0	3	4	3	2	-4	4	-1	4	3	-2	0	0	-1	1	2	3	5	5	3	3	0	0	0	0	0
955	b24d1cdeec97f2fc9ae49e803465fa38	35.0852	0.4	3	-3	5	5	4	6	4	2	1	3	3	4	2	2	1	1	2	2	3	4	-2	-2	1	2	1	1	2	2	3	1	8	2	-1	2	5	7	4	3	3	1	3	-2	0	3	3	6	1	3	4	6	3	3	4	3	0	4	2	2	0	4	7	2	5	0	6	1	6	5	2	4	-1	2	5	1	4	5	5	3	3	3	0	0	0	0
956	bcddf8c4fc6c3701389f34f3e804399f	39.5772	0.9	1	-3	2	1	1	3	2	0	2	0	0	2	-3	-3	-2	0	-1	0	0	-2	-4	-3	0	0	-3	-2	-1	-1	1	0	3	-1	-1	-1	2	4	1	0	1	0	0	-2	1	1	2	0	-1	1	2	3	-1	0	1	0	0	0	-1	-1	-3	2	3	2	3	0	3	0	4	2	-1	2	-3	2	2	1	2	3	3	3	1	-1	0	0	0	0
957	9d625813c5d6dc42c897d2217d6da6df	57.1872	0.9	2	0	0	3	6	4	1	1	-4	3	2	1	2	2	2	-3	0	0	0	2	-2	-6	-2	0	-1	-1	-1	-1	-1	-3	3	-1	-6	0	-2	-1	0	-2	-1	-5	0	-7	1	2	0	0	-1	-6	0	1	1	-2	0	1	-2	0	1	1	0	1	1	-5	0	-6	1	-5	-1	-2	-4	-2	-1	-3	1	3	3	5	5	0	2	-1	0	0	0	0
958	7da3082fc97853e227d199632a00e6de	93.5895	1.8	-2	2	-4	-1	4	1	-2	-1	-5	1	-2	-2	-2	-2	-1	-5	-4	-3	-5	-2	-5	-9	-6	-5	-6	-6	-6	-6	-6	-8	-6	-8	-9	-7	-9	-5	-7	-9	-7	-9	-4	-7	-2	-3	-5	-7	-6	-8	-3	-5	-5	-9	-6	-5	-4	-9	-3	-4	-5	-5	-6	-7	-4	-8	-5	-5	-6	-8	-7	-4	-6	-5	-3	1	1	2	1	-2	-1	-6	0	0	0	0
959	a983ee92eaa86e366e628b7177c69c58	57.5733	1.2	-1	-1	-4	-4	1	0	-1	-1	-2	-2	-4	-3	-5	-5	-5	-7	-6	-2	-5	-6	-6	-6	-6	-5	-6	-6	-5	-5	-4	-4	-5	-7	-5	-6	-6	-4	-6	-6	-6	-8	-4	-5	-1	-2	-2	-4	-6	-6	-3	-4	-4	-6	-5	-5	-2	-6	-3	-5	-5	-6	-5	-5	-3	-6	-4	-3	-4	-6	-7	-2	-4	-3	-2	1	1	1	0	0	1	-5	0	0	0	0
960	f957ce7c9c0dbedb61e6ae2ace97b2dc	50.5682	0.9	2	-2	0	1	4	2	1	0	-2	0	0	-1	-1	-1	-2	-4	-2	0	-1	-2	-4	-4	-3	-1	-2	-2	-1	-1	-1	-3	1	-3	-3	-4	-3	-2	-2	-3	-3	-5	-1	-6	0	2	-1	0	-3	-4	0	0	0	-3	-1	-1	-1	-4	0	-2	-2	-2	0	-4	1	-5	0	-4	-1	-2	-3	-1	-3	-2	1	2	3	3	3	1	2	-1	0	0	0	0
961	f0e0ceeb9e537c38e58441f5ac09bb66	63.5892	0.9	1	0	2	4	5	6	3	2	-2	4	1	3	1	1	2	-3	0	1	0	1	-2	-6	0	-1	-1	-1	-1	-1	0	-2	1	-2	-6	-1	-3	1	-1	-3	-1	-5	1	-5	1	3	1	1	-2	-1	2	3	0	-3	0	1	-2	-3	1	1	0	2	2	-3	2	-2	3	-3	4	2	-3	1	-2	0	3	2	4	3	3	1	2	0	0	0	0	0
962	f1afd94217cd4b0c9155da4c7b8913d1	61.5882	0.9	2	-3	3	4	5	6	4	2	-1	3	2	4	1	1	1	-2	1	2	2	2	-2	-4	1	1	1	1	1	1	2	-1	5	2	-4	2	1	3	3	2	2	-3	3	-5	2	6	4	3	-1	1	3	6	2	1	3	3	0	1	3	2	1	4	5	-2	4	-1	6	-3	7	5	-1	2	0	1	5	2	5	4	4	2	3	2	0	0	0	0
963	2ec050576d97c708f2279f4849ac3719	59.0972	1.1	1	-1	1	2	3	4	2	0	0	1	0	2	0	0	-1	-2	-1	0	-1	-1	-6	-4	-1	-1	-2	-2	-2	-2	0	1	0	-3	-3	0	-4	-1	-2	-3	-3	-4	1	-2	-1	2	0	0	-4	-1	1	2	-2	-4	-1	0	0	0	0	-1	-2	-1	1	0	3	-1	2	-1	3	1	-2	-1	-3	1	2	1	3	2	2	2	1	-1	0	0	0	0
964	cb969440998962ed1edb2698a27efa08	94.5835	2.1	-2	0	-4	-2	2	0	-1	-1	-3	0	-3	-1	-4	-4	-3	-4	-4	-3	-5	-4	-6	-8	-5	-5	-6	-6	-6	-6	-6	-8	-4	-7	-9	-7	-7	-4	-6	-7	-6	-8	-3	-6	0	-4	-3	-7	-6	-7	-4	-4	-7	-7	-6	-6	-3	-8	-4	-5	-5	-5	-5	-7	-4	-7	-4	-4	-3	-5	-7	-3	-5	-4	-4	0	1	1	-1	-1	0	-6	0	0	0	0
965	6a6efe59e4efd6b1feccf306443cd060	47.0513	0.9	3	-3	1	0	2	2	1	-2	2	-3	-1	-1	-4	-4	-6	-2	-3	0	-2	-5	-7	-2	-3	-2	-4	-3	-2	-2	0	2	-3	-6	1	-7	-5	-3	-5	-6	-6	-2	-2	-2	-4	-1	0	0	-5	1	0	0	0	-5	-2	-2	0	-4	-3	-5	-6	-4	1	2	2	0	0	2	-2	-2	1	-1	-5	2	0	1	3	2	1	3	2	-2	0	0	0	0
966	4f058dc47e371dc3aa2eadb03f6d9989	57.1872	0.9	4	-2	4	6	6	6	4	2	-2	4	3	4	3	3	3	-2	2	2	3	2	-2	-4	3	3	2	2	2	2	3	1	7	3	-3	4	2	2	4	2	3	-2	4	-5	3	6	4	4	1	-2	3	7	3	2	4	5	1	4	3	4	3	6	7	-2	5	-1	7	-3	7	6	-1	1	1	1	5	3	5	5	5	2	3	3	0	0	0	0
967	bbd13baff4f038830fb8c80f9ba8da44	65.5992	1	-1	0	-1	1	4	5	2	2	-3	3	0	2	0	0	1	-5	-1	0	-1	0	-1	-7	-2	-2	-2	-2	-2	-2	-1	-2	1	-1	-9	2	-2	1	0	-1	0	-8	1	-7	3	3	1	-1	-2	-4	0	1	-2	-2	-1	0	-3	0	1	1	1	1	-1	-4	-1	-6	1	-5	3	0	-8	-1	0	-3	1	2	3	3	3	0	2	-2	0	0	0	0
968	f3d1b42120e4a234bac58c07a6f0f1d3	87.5883	1.7	1	-2	-1	1	4	2	1	0	-3	1	0	1	-1	-1	-1	-3	-1	-1	-1	-1	-4	-6	-2	-1	-2	-2	-2	-2	-2	-5	3	-1	-7	-1	-2	-1	0	-1	-1	-6	1	-7	2	2	0	-3	-3	-5	0	1	-3	-2	-1	-1	-1	-2	0	-1	-1	0	0	-5	0	-6	1	-5	2	0	-5	-2	-2	-3	0	1	3	3	2	0	1	-2	0	0	0	0
969	d9e216ef843a14864b482bb07deec2b2	38.5872	1	-4	2	-3	-6	1	1	-2	-1	-3	-1	-4	-3	-4	-4	-3	-5	-6	-4	-6	-5	-5	-7	-6	-5	-7	-7	-6	-5	-5	-7	-3	-9	-3	-8	-5	-1	-7	-7	-7	-8	-5	-5	-2	-4	-5	-4	-5	-5	-3	-5	-5	-7	-5	-6	-4	-7	-3	-5	-6	-6	-6	-5	-3	-7	-5	-4	-5	-7	-6	-1	-5	-4	-2	0	0	2	2	0	-1	-6	0	0	0	0
970	7f3b5eaa2b0d5d0b74f83d0eb7ca84db	81.5634	1.6	1	-1	-3	-2	3	0	-1	-1	-4	-1	-3	-3	-4	-4	-4	-7	-5	-2	-4	-5	-5	-7	-5	-4	-5	-5	-4	-4	-4	-6	-2	-6	-6	-7	-5	-4	-5	-6	-5	-8	-3	-7	-1	-2	-2	-4	-5	-7	-2	-3	-3	-5	-4	-4	-2	-7	-3	-4	-4	-4	-3	-6	-3	-7	-3	-3	-4	-5	-6	-2	-4	-4	-2	1	2	2	0	-1	1	-4	0	0	0	0
971	434eefc635557e610c13df570d3bb3be	57.5733	1.4	-1	-1	-3	-4	0	0	-1	-2	0	-3	-5	-3	-6	-6	-6	-6	-7	-2	-6	-7	-9	-5	-6	-6	-7	-7	-6	-6	-4	-3	-8	-10	-2	-9	-9	-5	-9	-9	-9	-6	-5	-2	-4	-3	-3	-4	-8	-3	-2	-4	-4	-9	-6	-6	-1	-9	-4	-7	-8	-8	-5	-4	-1	-2	-4	-1	-4	-6	-4	-1	-7	0	-1	0	1	0	-1	1	0	-5	0	0	0	0
972	7fd7b88001aa4cb69d96089aedfb3316	50.5592	0.5	5	-4	6	6	5	7	6	3	1	3	3	4	1	1	1	-3	2	4	4	-1	1	-2	4	3	2	3	4	4	6	6	7	4	-1	4	4	4	5	3	5	-1	5	-5	4	8	6	6	2	3	5	8	5	4	5	6	1	4	3	4	4	8	9	3	6	1	8	0	9	8	-1	3	2	3	6	3	6	4	4	3	4	4	0	0	0	0
973	6cd9a447a8e1ec5a85ad9c04d9ada470	50.5592	0.6	4	-3	5	5	4	6	5	2	2	2	2	3	0	0	0	-2	1	3	2	-2	-1	-2	2	1	0	1	2	2	4	5	3	0	-1	0	0	2	1	-1	1	-1	3	-4	2	5	3	4	0	3	4	5	3	0	2	3	0	0	1	1	1	4	6	2	5	1	5	0	6	5	-1	2	-1	3	4	2	5	3	3	3	3	2	0	0	0	0
974	a1ac2744d63a769e114309d040576256	30.5672	0.4	3	-3	5	4	3	5	4	2	1	2	1	2	0	0	0	-2	0	2	2	0	-2	-2	1	1	0	0	2	2	3	1	6	0	0	-1	4	6	2	1	2	0	2	-3	1	3	2	6	1	2	4	5	3	2	3	2	0	0	1	1	0	3	6	0	5	0	5	0	6	5	0	5	-2	2	5	1	4	4	4	3	3	3	0	0	0	0
975	617463b82e04a7a413fefab008dada2e	35.1762	0.7	2	-1	4	4	4	7	3	1	0	2	2	3	0	0	1	-1	1	1	2	1	-1	-4	1	1	-1	0	1	1	3	3	5	0	-3	1	3	6	2	0	2	-1	2	-5	1	2	3	4	2	1	3	5	3	1	3	3	-2	3	0	2	0	4	5	1	3	-1	5	-1	5	4	-2	2	-1	1	3	2	4	6	6	3	3	1	0	0	0	0
976	cf34617874a44bdc84501b0b670f8b1e	59.0972	0.7	0	0	1	3	6	7	3	3	-2	4	3	3	3	3	1	-3	2	2	1	3	-1	-5	0	1	1	1	1	1	2	2	6	3	-8	6	2	3	4	3	3	-7	4	-8	4	6	4	3	0	0	2	5	1	2	3	4	-2	6	3	4	4	4	4	0	2	-7	5	-3	6	4	-5	1	3	-3	3	3	5	5	5	1	4	1	0	0	0	0
977	3169656483d838bf05a8b8f68e3cc367	60.0813	0.8	2	-2	2	3	4	5	3	1	0	2	1	3	0	0	-1	-1	0	1	0	1	-4	-4	-1	-1	-1	-1	-1	-1	0	-1	1	-2	-4	-2	-2	1	-1	-2	-2	-3	1	-3	-1	1	2	2	-3	1	1	3	0	-2	0	0	-1	-1	0	-1	-2	0	3	-1	2	-1	3	0	3	2	0	1	-2	1	2	1	4	3	2	2	3	0	0	0	0	0
978	d28144a6eeb8a8963ca9dd6a957dd1c7	58.5792	0.9	1	1	3	2	5	5	3	2	-3	4	0	2	1	1	2	-4	-1	0	-1	-3	-2	-6	2	0	-1	-1	-1	0	0	-3	2	-3	-2	-3	-3	-1	-2	-4	-2	-6	1	-5	2	3	0	1	-2	-2	1	3	-1	-3	0	1	-1	-4	1	1	1	3	3	-3	3	-2	3	-3	4	3	-2	1	-1	0	3	2	4	2	2	1	1	0	0	0	0	0
979	513f1629d4056aa3d975e33487a14142	44.0662	0.6	5	-4	5	6	6	6	5	2	0	2	4	3	3	3	0	-1	3	3	4	2	-1	-1	1	3	3	3	4	4	4	3	8	3	-2	2	3	3	4	3	2	-2	5	-6	2	6	3	7	1	1	3	6	4	3	4	4	0	4	3	2	3	3	7	0	5	-3	6	-2	6	6	0	1	1	0	4	2	6	5	5	3	5	4	0	0	0	0
980	de515173ffd07ab96fe9f0ce25835b5e	83.0873	1.4	3	-1	1	4	6	4	2	1	-4	3	2	2	2	2	1	-3	1	0	1	1	-2	-6	0	1	0	0	0	0	0	-2	6	1	-7	2	0	0	2	0	1	-6	3	-7	2	3	1	0	-1	-5	1	3	-1	0	1	2	-1	2	1	2	2	3	3	-2	1	-6	3	-3	3	2	-4	-2	0	-3	1	2	4	4	3	0	2	0	0	0	0	0
981	945291f7d356da0a1360a027b18acd70	51.1623	0.8	3	0	0	2	5	3	1	1	-4	2	0	-1	0	0	0	-6	-2	0	-1	-2	-2	-6	-2	-1	-2	-2	-1	-1	-1	-2	1	-3	-5	-3	-2	-2	-2	-4	-2	-6	-1	-7	1	0	0	1	-1	-7	-1	0	1	-2	-1	0	-2	-2	-1	0	0	0	1	-5	-1	-6	0	-3	-2	-2	-5	-1	-1	-3	0	3	3	4	3	0	3	-1	0	0	0	0
982	5d69c1c8aece6d585e6ee86ee990bec1	28.1762	0.5	4	-3	6	5	4	7	5	3	0	3	2	3	2	2	2	-4	1	3	4	1	0	-2	3	3	2	2	4	4	6	6	10	4	0	6	8	8	6	5	6	0	5	-4	3	6	5	9	4	1	5	8	6	6	6	6	1	8	3	5	4	7	9	1	6	0	8	0	9	8	-2	5	2	2	7	2	5	6	6	3	4	5	0	0	0	0
983	460a6fb2ae90a640302135a2960df80d	52.1682	0.6	2	2	4	4	8	8	4	4	-4	6	4	3	4	4	4	-4	3	2	2	-1	3	-6	5	4	2	3	3	4	4	3	9	4	-5	5	4	2	5	2	5	-7	5	-11	8	7	5	4	4	-2	2	7	3	4	5	7	-2	6	3	7	8	10	8	0	3	-7	7	-4	7	7	-5	1	6	-3	3	5	6	6	6	1	4	2	0	0	0	0
984	c8a9c8ce859e49befcb2a58d6a0b4942	37.1862	0.8	1	1	0	2	5	4	0	1	-5	3	1	0	1	1	2	-4	-1	-1	0	2	-1	-7	-2	0	-2	-2	-1	-1	-1	-4	5	-1	-6	0	2	3	1	-1	1	-5	-1	-7	1	0	0	1	1	-7	0	1	1	0	1	1	-3	1	0	2	0	2	1	-4	-1	-7	1	-4	-1	-2	-5	0	-1	-4	1	3	2	6	6	0	2	-1	0	0	0	0
985	699818b47eba053b1968b539d529974d	30.1662	0.4	3	-1	6	4	6	8	5	4	-2	5	4	4	3	3	4	-2	3	2	4	1	5	-4	4	4	2	3	4	5	5	3	12	5	-2	5	9	8	7	5	7	-2	5	-8	6	5	5	7	6	0	3	7	5	7	6	6	-2	8	3	6	6	10	9	1	3	-4	7	-2	7	7	-3	3	5	-1	4	3	5	7	7	2	4	3	0	0	0	0
986	fb34d62aee98e6ab9d7810b05e46b658	52.5782	1.2	2	-4	2	1	2	3	3	0	1	-1	-1	1	-2	-2	-3	-4	-2	1	0	-4	-6	-2	0	0	-1	-1	0	0	2	2	2	-1	0	0	-1	0	0	0	-1	-3	2	-3	1	5	2	2	-3	0	2	4	0	-1	1	1	2	0	1	-1	-1	0	3	-1	5	0	4	-2	6	4	-2	1	-2	2	4	1	4	2	2	3	2	1	0	0	0	0
987	81733760703ce5450503d6c1315e80cd	57.1782	0.8	2	1	0	3	6	5	1	1	-4	3	2	1	1	1	2	-4	0	0	0	0	0	-7	-1	0	-2	-1	-1	-1	0	0	2	-1	-7	1	-2	-1	0	-3	0	-6	0	-8	2	2	1	-1	0	-6	0	1	1	-2	0	2	-3	1	0	2	1	3	1	-2	-1	-6	1	-4	-1	-2	-6	-3	0	-3	0	4	3	5	5	0	2	-2	0	0	0	0
988	c5e35495e55ac2da05745c89f38805ac	82.5693	1.4	0	1	-1	-2	5	3	0	0	-5	1	-1	-1	-2	-2	-1	-6	-3	-2	-3	-5	-1	-8	-2	-2	-4	-3	-3	-2	-2	-4	1	-4	-5	-4	-4	-3	-3	-5	-3	-9	-1	-9	1	1	-1	-4	-3	-5	-1	-1	-2	-4	-2	-1	-3	-4	-1	-1	-1	1	-1	-3	-2	-7	-1	-4	-2	-3	-6	-3	-1	-4	-1	2	3	3	2	-1	0	-4	0	0	0	0
989	d39b60e1d97dcfe0f8d0c996e9e2a1b4	93.5994	2.1	-3	1	-4	-2	2	1	-1	-1	-3	0	-3	-1	-3	-3	-2	-5	-4	-3	-5	-4	-6	-8	-5	-5	-6	-6	-6	-6	-5	-5	-4	-7	-9	-4	-8	-4	-6	-7	-6	-9	-2	-6	0	-2	-4	-7	-6	-7	-3	-4	-7	-8	-6	-5	-3	-6	-3	-4	-4	-5	-6	-6	-3	-7	-4	-5	-2	-5	-9	-4	-5	-4	-3	0	1	1	0	-1	-1	-6	0	0	0	0
990	4dd32e688e514fe416fd3b30c69d6b12	34.5672	0.6	2	-2	5	1	2	5	3	0	2	0	-1	2	-3	-3	-2	0	-1	1	-2	-3	-2	-3	2	1	-2	-1	0	1	3	1	5	-1	4	-2	3	4	1	0	1	0	2	-3	2	0	0	3	-1	4	3	6	1	1	3	2	1	0	0	-1	-1	5	7	3	6	2	6	1	7	6	2	4	-1	4	5	1	4	3	3	3	2	0	0	0	0	0
991	d82113a78df0c73dc6d15b99fb10f4a2	22.0552	0.6	5	-5	6	4	3	5	4	0	2	-1	2	2	-1	-1	-3	-1	1	2	4	-2	-3	0	3	4	1	2	4	4	6	6	9	3	3	2	7	6	5	4	4	1	4	-3	1	5	5	7	2	3	4	8	4	5	6	5	2	6	1	2	1	5	9	6	7	1	8	2	8	8	2	3	0	3	5	2	5	5	5	5	4	4	0	0	0	0
992	3045f5156bd58bd6d92496f5755cb931	59.0972	0.8	2	-2	3	4	5	7	4	2	-1	3	2	4	2	2	1	-3	1	2	2	2	-2	-4	1	1	1	1	1	1	3	3	5	2	-4	5	1	3	3	2	2	-4	4	-4	1	6	4	4	-1	1	3	6	2	1	3	4	0	5	3	3	2	4	5	1	4	-1	6	-1	7	5	-2	1	1	1	5	2	5	4	4	2	3	2	0	0	0	0
993	41eba447a900b1939a130bbe52c6a284	35.1762	0.6	3	-2	4	4	3	5	3	1	1	2	2	3	0	0	1	0	1	1	2	0	-2	-3	2	2	-1	0	1	1	3	3	6	1	-1	2	4	5	3	1	3	1	2	-3	2	2	3	3	2	0	3	5	2	2	3	3	0	4	0	2	0	5	6	2	4	0	5	0	5	4	-1	2	-1	2	3	2	3	5	5	3	2	1	0	0	0	0
994	20a35c164fc94cea18f85e97bd7de51c	46.1582	0.5	6	-2	7	8	6	8	6	3	1	4	4	4	3	3	3	-2	3	4	4	0	1	-2	4	3	2	3	4	4	6	8	6	2	-1	3	2	3	3	0	3	0	5	-5	3	6	4	7	3	2	5	7	6	2	4	6	0	4	2	4	4	7	9	2	6	1	7	0	7	7	-1	2	1	3	5	3	6	5	5	3	4	4	0	0	0	0
995	8c1b39a28cac7e2179bfd90e7df25516	46.1582	0.5	5	-1	7	8	8	10	6	4	-1	5	5	4	4	4	3	-4	4	5	5	1	2	-3	6	5	4	5	6	6	8	9	10	6	-3	7	6	5	7	4	7	-3	7	-9	6	10	8	9	5	3	6	11	8	6	8	10	0	8	4	8	8	11	12	3	7	-2	11	-1	11	11	-2	4	5	1	7	5	8	7	7	3	6	6	0	0	0	0
996	2e3e82c36f5f6eda0f8c7ef90b989c0f	63.5982	1.4	-1	-2	-1	-1	1	2	1	-1	1	-1	-2	1	-3	-3	-3	-2	-3	-1	-3	-3	-8	-4	-3	-3	-4	-4	-4	-4	-2	-2	-3	-5	-3	-3	-6	-2	-4	-4	-5	-4	-1	-2	-1	1	-1	-3	-6	-1	0	0	-4	-6	-3	-3	0	-4	-1	-4	-5	-4	-2	-3	2	-1	0	-3	2	-1	-3	-1	-5	1	1	0	2	1	1	2	0	-3	0	0	0	0
997	cea950050a6bf21437dc18c3b01065e6	32.1762	0.6	2	1	5	3	5	6	3	2	-3	4	1	2	2	2	3	-3	0	0	1	-1	-1	-5	3	2	0	0	1	2	2	-1	7	-1	0	-1	3	4	1	-1	1	-3	2	-5	2	2	1	5	2	-2	2	5	2	1	3	3	-1	1	1	3	2	5	6	-2	4	-2	5	-2	5	5	-1	3	0	0	4	2	4	5	5	2	2	2	0	0	0	0
998	7b0c18208fda48cf0d2e95a6b34d40f4	85.1883	1.4	3	1	1	5	7	5	2	2	-6	5	2	2	3	3	4	-5	1	0	1	1	0	-8	1	1	0	0	0	0	0	-2	6	1	-9	3	0	0	2	-1	2	-7	3	-9	4	3	1	0	1	-8	1	3	0	0	1	3	-2	2	1	4	4	5	3	-5	0	-7	3	-5	3	2	-7	-2	1	-4	1	3	4	5	4	-1	2	0	0	0	0	0
999	9006718b2f3f1c1f13e1bc0f30449ba2	87.5734	1.5	0	0	-1	-2	4	2	1	1	-5	2	-2	0	-2	-2	-1	-6	-3	-2	-3	-5	-2	-8	-1	-2	-3	-3	-3	-2	-3	-7	2	-3	-6	-4	-2	-2	-2	-3	-2	-9	0	-8	3	0	0	-3	-3	-6	-2	0	-4	-2	-2	-2	-2	-4	-1	-1	0	1	0	-6	-2	-7	0	-4	1	0	-6	-1	0	-4	-1	1	3	2	0	-1	1	-3	0	0	0	0
1000	849e5c8615f046ebd5e63a3fdfc76951	85.5783	1.8	-1	-1	-4	-3	2	0	-2	-3	-1	-3	-2	-2	-5	-5	-5	-2	-4	-3	-5	-4	-7	-6	-7	-5	-7	-6	-6	-6	-5	-5	-5	-8	-6	-8	-9	-5	-7	-8	-8	-6	-4	-6	-3	-3	-4	-8	-7	-4	-2	-5	-5	-9	-6	-6	-3	-8	-4	-7	-8	-7	-6	-4	-3	-6	-5	-4	-6	-8	-5	-5	-7	-3	-4	0	1	2	1	0	-1	-7	0	0	0	0
1001	915b93b3238b4bd1390bd25cff821d00	35.0852	0.7	1	-1	2	3	4	5	2	1	-1	2	2	2	1	1	0	0	1	0	1	3	-2	-4	-2	0	-1	-1	0	0	0	-2	5	-1	-5	-1	2	5	1	0	0	-3	1	-5	0	0	0	3	0	-1	1	2	0	0	1	0	-3	1	0	0	-1	0	2	-1	1	-5	2	-2	2	1	-2	1	-2	-2	1	1	3	5	5	2	3	0	0	0	0	0
1002	61a548bdb739b8f0b5b708cf92fb64a3	58.0713	0.8	1	-2	0	1	3	4	2	0	1	0	1	2	-2	-2	-3	0	0	0	-1	-1	-3	-4	-3	-2	-3	-2	-2	-2	-1	0	-1	-3	-6	-3	-3	0	-2	-3	-3	-4	0	-5	0	-1	1	-1	-3	0	-1	0	-2	-3	-2	-2	-3	-1	-2	-3	-3	-2	0	0	-1	-4	0	-1	0	-1	-3	-2	-2	-1	-2	1	3	3	2	2	3	-3	0	0	0	0
1003	bc2c3148b6f9bfdcb652576afb4752e7	57.1723	0.6	2	1	3	3	7	7	4	4	-5	6	2	3	3	3	4	-5	1	1	1	0	3	-7	2	1	1	1	1	2	1	-2	6	1	-6	1	2	2	2	0	2	-7	3	-9	5	3	3	4	2	-4	0	4	2	2	2	3	-3	2	2	4	5	6	5	-5	0	-6	4	-4	4	4	-5	1	4	-3	2	3	5	5	4	0	4	1	0	0	0	0
1004	7bcca3db204b7c1a9dc2d0186cf57abe	28.1762	0.6	1	0	3	3	5	7	3	3	-2	3	2	1	2	2	1	-5	1	2	2	1	0	-4	1	2	1	1	3	3	4	4	9	3	-5	5	7	7	5	4	5	-5	4	-9	5	5	4	7	4	-1	3	6	4	5	5	5	-2	7	2	5	5	5	6	-1	3	-7	6	-3	7	6	-6	4	3	-3	4	3	5	7	7	2	5	3	0	0	0	0
1005	183c48eab67b1b4e480371ffccc667c8	62.1823	1.1	2	0	1	3	4	4	2	1	-2	3	0	2	0	0	1	-3	-1	0	-1	-1	-4	-6	0	-1	-2	-2	-2	-2	-1	-2	0	-3	-5	-2	-3	-1	-2	-4	-2	-4	0	-4	1	0	1	0	-2	-4	0	2	-1	-3	-1	0	-1	-2	-1	0	-1	1	2	-4	1	-2	2	-2	2	1	-3	0	-2	0	1	2	3	3	2	1	2	-1	0	0	0	0
1006	e15c01e11a4ff72a8093641046a91fdd	59.0972	0.8	1	-1	1	3	5	6	3	2	-2	3	2	3	2	2	1	-3	1	1	1	2	-1	-5	-1	0	0	0	0	0	1	1	4	1	-7	4	0	2	2	1	1	-6	3	-6	2	4	2	2	-1	-2	1	3	0	0	1	2	-2	4	2	2	2	2	2	-1	1	-5	3	-3	4	2	-5	-1	1	-2	2	2	4	4	4	1	3	0	0	0	0	0
1007	bc4bfd1852a620592a7e0a6fefc8f36d	53.1723	1.2	2	-1	1	1	2	3	2	0	0	0	-2	0	-2	-2	-2	-5	-3	0	-2	-5	-6	-4	-1	-2	-3	-3	-2	-2	0	2	-2	-5	-2	-3	-4	-2	-4	-5	-4	-4	0	-3	0	0	0	1	-3	-3	0	1	-1	-4	-2	-1	0	-2	-2	-2	-2	-2	1	-3	2	-1	1	-1	2	1	-4	0	-3	1	1	1	3	2	1	2	2	-1	0	0	0	0
1008	013251660dcafadd27fea4e07cca5e9c	24.0652	0.3	5	-4	6	5	3	4	4	1	2	1	2	2	1	1	-1	0	1	2	3	0	-4	0	2	3	1	1	3	3	4	3	8	1	3	0	5	5	3	2	2	2	3	-1	0	3	2	7	1	2	4	6	3	3	4	3	2	3	1	1	0	3	8	3	7	1	6	2	6	6	3	4	-2	3	5	1	4	4	4	4	3	4	0	0	0	0
1009	486b756fe3882a6fb8e10e7a32ba73b0	34.5672	0.4	1	-2	5	1	3	6	4	2	1	2	1	3	-1	-1	0	-1	0	1	1	-2	0	-3	2	1	-1	0	1	2	3	1	6	0	1	-1	4	6	2	1	2	-1	2	-4	2	3	3	4	1	4	3	5	2	2	3	2	-1	1	1	1	0	5	6	2	4	0	5	0	6	5	0	4	0	2	4	1	4	4	4	3	2	1	0	0	0	0
1010	10b5c00ab65defff249db442051594be	28.5572	0.3	4	-4	6	4	2	6	4	0	4	-1	0	2	-3	-3	-3	0	0	3	0	-1	-2	-1	1	1	-1	0	2	2	5	5	5	0	3	-1	4	6	2	1	2	2	3	-3	1	1	1	6	0	6	5	7	4	2	4	3	1	1	0	-1	-1	4	8	4	7	3	7	2	8	7	2	5	-2	5	6	1	5	4	4	4	4	2	0	0	0	0
1011	2b0c7d9d37bc3f5e83c232b8e48b7381	30.0752	0.6	1	0	3	1	4	4	2	1	-2	2	1	1	1	1	0	-1	0	-1	0	-1	-2	-4	0	1	-1	-1	0	1	0	-3	6	-2	-1	-3	2	3	0	-1	-1	-4	1	-5	1	0	-1	3	0	-2	0	2	-1	0	1	0	-2	0	0	0	0	1	3	-1	2	-5	2	-2	2	2	-1	1	-1	-2	1	1	3	4	4	2	2	0	0	0	0	0
1012	665ba731054fb5fb35bb5d43e8377ce0	50.0672	0.6	3	-1	6	4	6	8	5	2	0	3	3	4	2	2	1	-1	2	2	2	-1	0	-3	3	2	1	2	2	3	4	4	5	0	0	0	0	2	1	-1	0	-3	4	-5	1	5	3	5	0	4	3	6	3	0	3	4	-1	2	2	2	2	5	7	3	5	0	6	0	6	6	1	1	1	2	4	2	6	4	4	3	3	2	0	0	0	0
1013	d5f17d8cc15ac68db5fc2a82dfcb6fe3	54.5792	1.3	1	-1	1	1	2	3	2	0	0	0	-2	0	-2	-2	-2	-5	-3	0	-2	-5	-6	-4	-1	-2	-3	-3	-2	-2	0	1	-2	-5	-2	-3	-5	-2	-4	-5	-4	-5	0	-3	0	2	-1	0	-4	-2	1	1	-2	-5	-2	-1	0	-4	-1	-2	-2	-2	0	-2	3	-1	1	-2	3	1	-4	0	-4	1	2	1	3	1	1	2	1	-1	0	0	0	0
1014	d602646d17e19d5237e42e4b13519e92	44.0662	0.5	6	-5	7	7	5	6	6	2	3	2	4	4	3	3	0	1	3	4	4	2	-3	1	2	3	3	3	4	4	5	5	7	2	2	1	2	3	3	2	1	2	5	-2	0	6	3	8	0	5	5	7	5	2	4	4	2	3	3	1	1	3	9	2	8	2	7	1	7	7	4	3	-1	4	6	1	6	4	4	4	4	5	0	0	0	0
1015	a9f2d1c7dfebd2df850442686e788b34	53.0762	0.6	4	-5	5	5	4	6	5	1	4	1	4	5	1	1	-1	3	3	3	3	2	-3	0	1	2	1	2	2	2	4	5	5	2	0	2	1	3	3	2	1	2	4	-2	0	5	4	4	-1	6	4	6	3	1	3	3	1	4	2	0	-1	3	7	4	6	2	6	1	6	5	3	1	-1	4	4	1	5	4	4	4	3	2	0	0	0	0
1016	66157793aee83261fbd7c5a28f1ebbfe	33.0752	0.6	2	-3	4	3	3	6	3	0	2	0	2	3	-1	-1	-2	1	1	1	2	1	-3	-2	0	1	-1	0	1	1	3	3	5	0	-1	0	3	6	2	1	1	0	2	-3	-1	2	3	4	0	4	3	5	2	1	3	2	-1	3	0	0	-2	2	5	4	4	0	5	1	5	4	1	2	-2	2	3	1	4	5	5	4	3	1	0	0	0	0
1017	fbc8c9a9a3ddac6bdc11fb3276394588	96.5836	2.1	-2	0	-4	-2	2	0	-1	-1	-3	0	-3	-1	-4	-4	-3	-4	-4	-3	-5	-4	-6	-8	-5	-5	-6	-6	-6	-6	-6	-8	-6	-7	-9	-7	-7	-4	-6	-7	-6	-8	-3	-6	0	-4	-3	-7	-6	-7	-4	-4	-7	-7	-6	-6	-3	-8	-4	-5	-5	-5	-5	-7	-4	-7	-4	-4	-3	-5	-7	-3	-5	-4	-4	0	1	1	-1	-1	0	-6	0	0	0	0
1018	1e2f0dde83be04cb269a9bbf68cf875c	34.5672	0.6	1	-2	4	0	2	4	3	1	1	1	0	2	-2	-2	-1	-1	-1	0	0	-4	-2	-3	2	1	-2	-1	0	1	2	0	5	-1	2	-2	3	4	1	0	1	-1	1	-3	2	2	2	2	0	2	2	4	0	1	2	1	0	0	0	0	-1	4	5	2	4	0	4	0	5	4	0	3	-1	2	3	1	3	3	3	3	1	0	0	0	0	0
1019	1363ab8f295f9152a53693eaa7b68ac5	44.0572	0.4	6	-4	7	7	5	7	6	2	3	2	4	4	2	2	0	0	3	4	4	0	-1	0	3	3	2	3	4	4	6	8	6	2	1	2	2	3	3	1	2	1	5	-3	1	6	4	7	1	5	5	7	5	2	4	5	1	4	2	2	2	5	9	5	7	2	7	2	7	7	2	2	0	4	5	2	6	4	4	4	4	4	0	0	0	0
1020	99be8defea6980640dfadd90de87639d	24.0652	0.3	7	-5	9	8	5	8	6	2	2	2	3	4	2	2	0	0	3	5	4	4	0	0	4	5	4	4	6	6	8	6	13	6	4	5	10	9	8	7	7	3	7	-3	2	5	4	12	3	6	7	12	8	8	9	8	3	8	4	4	4	9	14	5	10	3	12	3	12	12	5	7	2	5	10	2	7	6	6	4	6	7	0	0	0	0
1021	6e75b9f2da3e582a59cf5d2de4a4cfb9	46.1582	0.4	7	-3	8	9	7	9	7	4	0	5	5	5	4	4	4	-3	4	5	6	1	3	-2	6	5	4	5	6	6	8	9	10	6	-1	7	6	5	7	4	7	0	7	-6	5	9	7	9	5	2	6	10	8	6	7	9	1	8	4	7	7	11	12	3	7	1	10	0	10	10	-1	3	4	3	7	4	7	6	6	3	5	6	0	0	0	0
1022	06c8ef7fba4ab6a4f4edf55f1ed52260	59.5782	1.1	0	-2	-2	-1	3	2	0	-1	-1	-1	0	0	-3	-3	-3	-2	-2	-1	-2	-2	-4	-5	-4	-2	-4	-3	-3	-3	-2	-3	-1	-3	-5	-3	-4	-2	-2	-3	-3	-5	-2	-6	0	1	0	-4	-4	-3	-1	-1	-2	-4	-2	-2	-2	-3	-1	-3	-4	-2	-2	-2	-1	-5	-1	-4	-2	-4	-4	-3	-3	-2	-1	2	2	3	3	1	1	-4	0	0	0	0
1023	0536c84b6270ff7e5920bda00d2ee70e	44.0572	0.7	5	-3	4	5	5	5	4	1	0	1	3	2	1	1	-1	-2	2	2	3	-2	-1	-2	2	3	1	2	3	3	4	5	6	2	-2	2	2	1	3	1	2	-3	4	-6	3	5	3	4	1	-1	2	5	2	2	3	4	0	4	1	2	3	4	6	3	4	-3	5	-1	5	5	-2	-1	1	0	2	3	5	4	4	3	4	2	0	0	0	0
1024	33e1648b6e3f02f8bb889cd5c0692cd4	52.5692	0.7	2	0	3	5	7	7	4	4	-3	5	3	2	3	3	2	-5	2	3	2	1	1	-5	2	2	2	2	3	3	3	1	7	3	-7	3	3	3	4	2	4	-7	4	-10	6	7	4	5	2	-1	3	6	3	3	4	5	-2	2	3	5	6	6	6	-2	3	-7	6	-4	7	6	-5	3	3	-3	4	4	6	5	5	1	5	3	0	0	0	0
1025	3d9490933ecb615c50243c27e029a618	53.0613	0.8	2	-2	3	0	3	4	3	0	1	0	0	2	-2	-2	-3	-1	-1	0	-1	-5	-4	-3	1	0	-2	-1	-1	0	1	1	1	-3	1	-4	-2	-1	-2	-3	-3	-3	1	-3	0	1	2	1	-3	2	0	3	-1	-2	0	0	0	-1	-1	-2	-2	1	4	2	3	0	3	1	3	3	1	0	-1	2	1	1	4	2	1	3	2	-1	0	0	0	0
1026	c4b76f560e7a7788fbe0078a73b4c075	47.0513	0.8	4	-4	3	2	2	3	3	-1	3	-2	0	1	-3	-3	-5	-1	-1	1	0	-5	-6	-1	0	0	-2	-1	0	0	2	4	0	-3	1	-4	-2	-1	-2	-3	-3	-1	1	-2	-1	1	2	2	-3	2	1	3	0	-2	0	0	1	-1	-2	-3	-3	-1	4	3	4	1	3	2	3	3	1	0	-3	3	1	1	4	2	1	4	3	0	0	0	0	0
1027	997d006c72c59a74ea483019f1df030d	32.1762	0.4	2	1	6	5	8	9	5	6	-4	8	5	4	6	6	6	-3	4	3	4	4	5	-5	5	5	4	4	5	6	5	1	15	7	-4	7	11	9	9	7	9	-4	6	-10	8	7	6	9	7	0	4	9	6	9	8	8	-2	9	5	9	9	12	11	-1	4	-7	9	-3	9	9	-3	6	7	-3	6	4	6	8	8	1	5	5	0	0	0	0
1028	f82135e3960cf8a4d3d69f9f50ad21d4	44.0572	0.6	6	-4	6	6	4	5	5	1	3	1	3	3	1	1	-1	0	2	3	3	-2	-3	0	3	3	1	2	3	3	5	7	5	1	2	1	1	1	2	0	1	1	4	-2	1	5	3	5	0	3	4	6	3	1	3	4	2	3	1	1	1	4	8	5	7	2	6	2	6	6	2	1	-1	4	4	2	5	3	3	4	3	3	0	0	0	0
1029	b7d6c405a2c37242067398a52c972269	49.0613	1	2	-1	-1	0	3	1	0	-1	-1	-1	-1	-2	-2	-2	-4	-3	-3	-1	-3	-3	-6	-4	-5	-3	-4	-4	-3	-3	-3	-3	-3	-7	-3	-8	-6	-4	-6	-7	-7	-5	-3	-4	-3	-3	-3	-1	-5	-4	-2	-3	-2	-6	-4	-4	-2	-6	-3	-5	-5	-6	-2	-3	-1	-5	-3	-1	-5	-5	-2	-2	-5	-2	-2	1	2	2	1	1	2	-3	0	0	0	0
1030	0a8b22e044dcc6f95e4837bdfcf46306	44.0662	0.8	6	-5	6	6	5	5	5	1	1	1	3	3	2	2	-1	-1	2	3	4	0	-4	0	3	4	3	3	4	4	5	4	8	3	2	2	3	2	4	3	2	0	5	-3	1	7	4	7	0	2	4	8	4	3	5	5	3	4	3	2	2	4	9	2	8	1	8	0	8	8	3	2	0	3	6	2	6	4	4	4	4	5	0	0	0	0
1031	c48614ae3f40323f1509964b784dc943	50.1672	0.6	4	-2	7	5	7	9	6	3	-1	4	4	5	3	3	3	-2	3	3	4	0	2	-3	5	4	3	4	4	5	6	5	9	4	0	4	4	4	5	3	4	-2	6	-7	4	8	6	7	3	3	4	9	6	4	6	7	0	6	4	5	5	9	10	1	6	0	9	-2	9	9	0	2	4	2	6	3	7	6	6	3	4	4	0	0	0	0
1032	0b27f5ada6fa9ee0e6af353bb843c43d	85.1824	1.8	-2	3	-4	-5	3	1	-2	-1	-5	0	-4	-3	-3	-3	-2	-7	-6	-4	-7	-6	-5	-9	-6	-6	-7	-7	-7	-6	-6	-6	-5	-10	-6	-8	-9	-6	-9	-10	-9	-10	-4	-7	-2	-5	-5	-6	-6	-8	-4	-6	-5	-9	-7	-6	-4	-7	-4	-5	-5	-6	-6	-8	-5	-8	-6	-4	-7	-8	-8	-4	-4	-5	-4	0	1	2	0	-2	-1	-7	0	0	0	0
1033	f4949900a6b475bf9e6f58f708aa9179	89.5636	1.2	-2	0	-2	-5	2	1	-1	-2	-2	-2	-4	-2	-6	-6	-5	-5	-6	-3	-6	-8	-6	-7	-4	-5	-7	-6	-6	-5	-4	-5	-7	-9	-2	-10	-8	-5	-8	-9	-8	-7	-4	-5	-3	-3	-2	-6	-7	-2	-3	-3	-4	-8	-5	-5	-2	-9	-4	-6	-7	-4	-3	-3	-2	-3	-3	-1	-4	-5	-3	-2	-5	-1	-2	0	2	1	-1	0	-1	-6	0	0	0	0
1034	e363bca72bda8bc01ead37d46a85c889	83.5536	1.3	0	-2	-2	-3	1	0	-1	-3	0	-4	-4	-3	-7	-7	-7	-5	-6	-2	-5	-8	-8	-5	-5	-5	-7	-6	-5	-5	-3	-2	-8	-9	-2	-10	-8	-5	-8	-9	-8	-5	-4	-4	-4	-3	-2	-5	-7	-2	-2	-3	-3	-8	-5	-5	-1	-9	-5	-7	-8	-6	-3	-2	-1	-2	-3	0	-4	-5	-3	-2	-7	0	-2	0	2	1	-1	1	0	-5	0	0	0	0
1035	af28eec02399cf0a928b0b82e4429ed1	87.5635	1.8	-1	0	-4	-3	2	-1	-2	-2	-3	-2	-4	-4	-5	-5	-5	-6	-6	-3	-6	-6	-7	-7	-7	-6	-7	-7	-6	-6	-6	-7	-6	-10	-6	-11	-9	-6	-9	-10	-9	-8	-5	-6	-3	-5	-5	-6	-7	-7	-4	-6	-5	-9	-7	-7	-3	-11	-5	-7	-7	-8	-6	-7	-4	-7	-6	-3	-7	-8	-6	-3	-7	-4	-4	0	1	1	-1	-1	0	-6	0	0	0	0
1036	99beb94f7fdfb4cf051ad39b600acd7e	87.5793	1.9	0	0	-2	0	3	2	0	-1	-2	0	-1	0	-3	-3	-2	-3	-2	-2	-3	-4	-4	-7	-3	-3	-5	-4	-4	-4	-3	-3	-2	-5	-8	-4	-6	-3	-4	-6	-4	-7	-1	-7	1	-1	-2	-6	-4	-5	-1	-2	-5	-6	-4	-3	-3	-5	-3	-3	-3	-2	-3	-3	-2	-6	-2	-4	-1	-3	-7	-4	-4	-3	-3	1	2	2	1	0	0	-5	0	0	0	0
1037	a16c51880a5c91fcd6ca51f272bc2987	26.1662	0.4	4	-1	4	5	4	4	3	2	-1	3	2	1	2	2	2	-2	1	1	2	0	-1	-3	1	2	0	0	2	2	2	1	7	0	-2	0	4	4	2	0	2	-1	2	-5	3	1	0	5	3	-4	2	3	2	2	2	2	-1	2	0	2	2	3	5	-2	3	-4	3	-2	3	3	-3	2	-1	-1	2	2	3	5	5	2	3	2	0	0	0	0
1038	b2bb9ada401dff01d6009245e94157e2	52.0772	0.5	4	-1	7	6	8	9	6	4	-3	6	4	5	5	5	4	-3	3	3	4	2	2	-4	5	4	4	4	4	5	5	2	10	4	-1	4	4	4	5	3	4	-4	6	-6	3	8	5	8	2	2	4	9	5	4	6	7	0	5	5	6	6	9	10	1	6	-1	9	-1	9	9	1	3	4	1	7	3	7	5	5	2	4	5	0	0	0	0
1039	fbbdda79828a4e09cbe45eb4554ecac0	60.0813	0.8	3	-3	2	3	3	3	3	1	1	2	1	3	0	0	-1	0	0	1	0	0	-5	-3	0	0	-1	-1	-1	-1	0	-1	2	-1	-2	-1	-1	0	0	-1	-1	-1	1	-1	0	1	2	1	-3	0	1	3	-1	-1	0	0	1	0	0	-1	-2	1	4	0	3	0	3	1	3	2	1	1	-2	2	2	1	3	2	1	2	2	0	0	0	0	0
1040	c3d20db99ed726a5344a5c4d2c7b19b4	57.0813	0.8	0	-1	2	-1	3	5	3	1	0	1	-1	2	-1	-1	-2	-3	-2	0	-2	-3	-4	-4	-1	-2	-2	-2	-2	-1	0	0	0	-4	-1	-3	-3	0	-3	-3	-4	-5	1	-3	-1	1	1	2	-4	2	0	2	-1	-3	-1	-1	-1	-1	0	-2	-2	-1	2	-1	2	-1	2	0	3	2	-1	1	-1	1	2	0	4	2	1	2	2	-1	0	0	0	0
1041	b0f828bc52441738996fc6dd61198cb3	91.5835	1.9	-4	1	-4	-6	1	0	-1	-1	-3	-1	-5	-2	-5	-5	-4	-6	-6	-4	-7	-8	-6	-8	-5	-6	-7	-7	-7	-6	-6	-7	-5	-9	-6	-8	-8	-5	-8	-8	-8	-10	-3	-6	0	-4	-4	-7	-7	-6	-5	-5	-8	-8	-7	-7	-3	-8	-4	-6	-5	-6	-6	-7	-4	-7	-5	-4	-3	-5	-8	-3	-4	-4	-4	-1	1	0	-2	-1	-1	-7	0	0	0	0
1042	a11cc64c3fe3392057dd0e417a106b9d	83.1873	1.4	2	0	-1	2	6	3	0	0	-5	2	1	0	1	1	1	-4	-1	-1	-1	1	-3	-7	-3	-1	-2	-2	-2	-2	-2	-4	3	-2	-7	-1	-3	-2	-1	-3	-2	-6	0	-8	0	1	-1	-2	-2	-7	0	0	0	-3	-1	0	-2	-1	0	0	-1	0	0	-6	-1	-7	0	-5	-2	-3	-5	-3	-2	-4	0	2	3	5	4	-1	1	-2	0	0	0	0
1043	aa9fd67d0bc38f2c29ab86c0982e6e51	50.1782	0.5	1	2	-1	1	4	3	0	0	-3	1	-1	-2	0	0	0	-6	-3	-1	-3	-3	-4	-6	-4	-3	-4	-4	-3	-3	-2	0	-3	-7	-5	-4	-7	-4	-6	-8	-6	-7	-2	-6	-1	-1	-4	-1	-3	-7	-1	-3	-1	-7	-4	-2	-3	-4	-2	-2	-2	-4	-3	-5	-1	-6	-3	-4	-4	-5	-7	-3	-4	-3	-1	2	2	3	3	0	1	-3	0	0	0	0
1044	6a76904147226ddd7a7e4025d5241376	87.5635	1.1	-1	-1	0	-3	2	2	1	-1	-1	-1	-3	0	-5	-5	-4	-4	-4	-2	-4	-8	-5	-6	-1	-3	-5	-4	-4	-3	-2	-3	-2	-6	-2	-7	-5	-3	-5	-6	-5	-6	-1	-5	0	-1	0	-4	-5	-1	-2	0	-4	-5	-3	-3	-1	-6	-3	-4	-4	-1	0	-2	0	-2	0	-1	1	0	-3	-1	-3	0	-1	0	3	1	-1	1	0	-4	0	0	0	0
1045	5ede6a56d661bb7d8cafdd64b3711436	94.5934	2.7	-3	0	-7	-6	1	-1	-3	-2	-4	-2	-5	-3	-6	-6	-5	-7	-7	-4	-7	-5	-7	-9	-8	-7	-8	-8	-8	-8	-7	-8	-6	-8	-9	-6	-8	-5	-7	-7	-7	-10	-5	-6	-2	-4	-3	-9	-8	-8	-4	-6	-7	-8	-7	-7	-3	-7	-4	-6	-7	-7	-8	-7	-6	-8	-6	-4	-6	-9	-9	-4	-5	-5	-4	0	0	1	-1	-2	-1	-8	0	0	0	0
1046	13a7a57485c3fea04511f6c1f57e15fc	22.0552	0.3	7	-6	9	7	4	8	6	1	4	0	3	4	0	0	-2	1	3	5	4	2	0	1	4	5	3	4	6	6	9	9	12	6	5	5	10	9	8	7	7	4	7	-3	2	5	5	11	3	8	7	12	8	8	9	8	3	9	3	3	3	9	14	8	10	4	12	4	12	12	5	6	2	6	9	2	7	6	6	5	6	6	0	0	0	0
1047	a46b704366cee043929cd42d49666951	34.5672	0.6	0	-1	4	0	3	6	3	1	0	1	0	2	-2	-2	-1	-2	-1	0	0	-3	-1	-4	1	0	-2	-1	0	1	2	0	4	-2	0	-3	2	5	0	-1	0	-3	1	-5	1	2	2	3	0	3	2	4	1	0	2	1	-2	-1	0	0	-1	3	4	1	3	-1	4	-1	5	4	-1	3	-1	1	3	1	4	4	4	3	2	0	0	0	0	0
1048	71c4bbf82180a6bbe92d737bc8fbf422	54.1782	0.6	2	3	4	5	8	8	4	4	-5	7	3	3	5	5	6	-4	2	1	1	1	3	-7	2	1	1	1	1	2	1	-1	5	-1	-6	0	-1	1	0	-3	0	-7	3	-9	4	3	0	4	2	-4	1	3	2	-1	1	3	-4	0	2	4	5	5	4	-5	1	-6	3	-5	3	3	-5	0	2	-3	2	3	5	5	5	0	3	1	0	0	0	0
1049	98d0c1ae56b605a91e09381de0143ea3	57.1723	0.6	1	2	3	3	8	8	4	5	-5	7	3	3	4	4	4	-5	2	2	1	1	3	-7	3	2	2	2	2	3	2	-1	8	3	-7	3	4	3	4	2	4	-8	4	-11	7	5	5	5	3	-2	1	6	3	4	4	5	-3	4	3	6	7	8	7	-4	1	-8	6	-4	6	6	-5	3	6	-4	3	4	6	6	5	0	5	2	0	0	0	0
1050	79055ef29fe558d74fde5d0181866b8a	48.0772	0.8	3	-2	4	4	4	6	4	1	1	1	1	2	1	1	-1	-3	0	2	1	-1	-4	-2	0	0	0	0	1	1	3	5	2	-2	-1	0	-2	1	-1	-2	-2	-3	3	-3	-1	4	1	5	-2	2	3	4	2	-2	1	2	0	1	1	0	0	0	4	1	5	0	4	0	5	4	-1	1	-2	2	4	1	5	3	3	3	3	2	0	0	0	0
1051	5487b755c7441d58ef08a20d66dfc4b6	44.0662	0.9	5	-4	5	5	4	4	4	0	2	0	2	2	1	1	-2	0	1	2	2	-1	-6	0	1	2	1	1	2	2	3	3	4	-1	2	-2	-1	0	0	-1	-2	0	3	-2	-1	4	1	5	-2	2	3	5	2	-1	2	2	2	0	1	-1	-1	0	6	1	7	1	5	0	5	5	3	1	-3	3	4	1	5	3	3	4	3	3	0	0	0	0
1052	c22a5dc45796dc63214b98758cfa67db	54.1782	0.6	3	2	6	6	8	9	5	4	-4	7	3	4	5	5	6	-4	2	2	2	1	2	-6	4	2	2	2	2	3	3	1	6	0	-3	1	0	2	1	-2	1	-5	4	-7	3	5	2	6	2	-1	3	6	4	0	3	5	-2	1	3	5	5	7	7	-3	4	-2	6	-3	6	6	-2	2	2	0	5	3	6	5	5	1	3	3	0	0	0	0
1053	0d654a8c3dc2d374789e5e65aae57d6d	57.0813	1	-1	0	-1	-3	2	2	1	0	-1	0	-2	0	-2	-2	-3	-3	-3	-2	-4	-5	-5	-5	-3	-3	-4	-4	-4	-3	-3	-3	-2	-6	-3	-5	-5	-3	-5	-5	-6	-7	-1	-4	0	-2	-2	-2	-5	-3	-3	-2	-5	-5	-4	-4	-2	-3	-2	-4	-3	-4	-2	-3	-1	-5	-2	-2	-1	-2	-4	-2	-2	-2	-2	0	2	1	0	1	1	-4	0	0	0	0
1054	c8bed9d01033cb667baf3970ef6ee749	76.1684	1.2	4	0	3	6	7	5	3	2	-5	4	2	1	3	3	3	-6	1	1	2	-1	0	-6	2	2	1	1	2	2	2	1	7	1	-6	2	1	0	2	-1	2	-6	4	-9	4	4	1	3	2	-7	1	4	2	1	2	4	-1	2	1	4	5	5	5	-4	2	-6	4	-4	4	4	-6	-1	1	-3	2	3	5	5	4	0	3	2	0	0	0	0
1055	717ca956c1275c3cfdc3afe9609686a7	80.1684	1.1	2	1	3	3	7	6	3	2	-5	4	2	2	2	2	3	-5	1	0	1	-3	2	-7	3	2	0	1	1	2	2	1	7	1	-5	2	1	0	2	-1	2	-7	4	-10	5	4	2	1	2	-5	0	4	1	1	2	4	-2	3	1	4	5	7	5	-2	1	-6	4	-4	4	4	-6	-2	3	-3	1	3	5	5	4	0	2	0	0	0	0	0
1056	0d5f7e030c546377c6b50008f0c0cd97	54.0872	0.7	1	0	4	2	5	7	4	2	-1	3	1	3	2	2	1	-3	0	1	0	-1	-2	-4	1	0	0	0	0	1	2	2	3	-2	-1	0	-2	1	-1	-2	-2	-5	3	-4	0	4	1	4	-2	2	2	4	1	-2	1	2	-1	1	2	1	1	2	4	0	4	-1	4	-1	5	4	-1	1	0	1	4	1	5	3	3	2	2	1	0	0	0	0
1057	1e5719e81e4bd7865eb0f901f3559005	58.5792	0.8	0	2	2	2	7	6	3	4	-5	6	2	2	3	3	3	-5	1	1	0	-1	1	-7	3	2	1	1	1	2	1	-3	7	2	-6	2	2	1	3	1	3	-9	3	-10	7	6	3	2	1	-3	1	5	0	2	3	4	-2	1	3	5	6	7	5	-3	2	-8	5	-5	6	5	-5	2	4	-4	3	4	5	4	4	0	3	1	0	0	0	0
1058	f4e0fc166eba176641bb495c3a15d8d2	89.5794	1.9	-1	0	-2	0	3	2	0	-1	-2	0	-1	0	-3	-3	-2	-3	-2	-2	-3	-4	-4	-7	-3	-3	-5	-4	-4	-4	-3	-3	-2	-5	-8	-4	-6	-3	-4	-6	-4	-7	-1	-7	1	-1	-2	-6	-4	-5	-2	-2	-5	-6	-4	-3	-3	-5	-3	-3	-3	-2	-3	-3	-2	-6	-2	-4	-1	-3	-7	-4	-4	-3	-3	1	2	2	1	0	0	-5	0	0	0	0
1059	188b450990a002cedc1483baa8711c7d	35.1762	0.6	2	-1	5	5	6	9	4	3	-1	4	4	4	2	2	2	-2	3	3	4	3	1	-4	4	4	2	3	4	4	6	5	11	6	-4	7	9	9	8	6	8	-2	5	-8	5	7	8	7	5	3	5	10	6	7	8	8	-1	9	3	7	5	10	10	3	5	-3	10	-1	10	9	-2	5	4	0	6	4	6	8	8	3	5	4	0	0	0	0
1060	3da63ed215f4469df815bc32648c2db6	80.5683	1.4	1	-2	1	-1	4	3	2	0	-2	0	0	1	-2	-2	-2	-3	-1	-1	-1	-5	-2	-5	0	0	-2	-1	-1	0	0	-2	4	-1	-3	-2	-1	-1	0	-1	-1	-6	2	-8	3	3	1	-2	-2	-2	0	2	-2	-1	0	0	-1	-1	0	-1	0	2	2	-2	1	-5	2	-4	3	2	-4	-2	0	-2	0	1	4	3	2	1	1	-2	0	0	0	0
1061	365924efb451e27eb0b2484de8f7457e	42.0562	0.8	5	-5	4	4	4	4	4	0	2	-1	3	2	0	0	-3	0	2	2	3	-2	-3	0	1	3	1	2	3	3	4	5	6	2	0	1	2	1	3	2	1	-1	4	-5	2	5	3	4	0	1	2	5	2	2	3	3	1	4	1	0	1	2	6	3	5	-2	5	-1	5	5	0	-1	0	1	2	2	5	4	4	4	4	2	0	0	0	0
1062	1df46832e5bfb96a3d9d2948410ac8ee	62.0913	1	1	-3	0	0	1	2	2	0	2	0	-1	2	-2	-2	-3	-1	-2	0	-2	-2	-7	-3	-2	-2	-3	-3	-3	-3	-1	0	-1	-3	-2	-1	-3	-1	-2	-2	-3	-2	0	0	-1	0	1	-1	-5	0	0	1	-3	-3	-2	-2	1	0	-1	-3	-4	-2	1	0	2	0	1	1	2	0	-1	0	-3	2	1	0	2	1	0	2	1	-2	0	0	0	0
1063	b6f07068d2ea0b271cfc79201e3b3f63	79.5534	1.6	1	-2	-2	-2	1	0	0	-2	0	-3	-3	-2	-6	-6	-6	-4	-4	-2	-4	-8	-6	-5	-4	-4	-6	-5	-4	-4	-3	-2	-4	-7	-5	-8	-6	-4	-6	-7	-6	-6	-2	-6	0	-3	-2	-5	-5	-4	-2	-3	-5	-6	-5	-5	-2	-7	-5	-6	-5	-5	-3	-3	-2	-5	-3	-2	-2	-3	-6	-3	-5	-2	-4	0	2	1	-1	1	1	-5	0	0	0	0
1064	bbdddf291ded0fddc26db4e7f71e5cd1	48.0772	0.9	3	-2	2	3	4	4	3	1	-1	1	1	1	1	1	-1	-4	0	1	1	-2	-3	-3	0	1	0	0	1	1	2	3	4	0	-3	2	0	0	1	0	0	-5	3	-5	2	4	1	3	-1	-3	1	3	0	0	1	2	0	3	1	1	2	1	3	0	3	-4	3	-2	4	3	-4	-1	0	-1	2	2	4	3	3	2	3	1	0	0	0	0
1065	19d0dec39ebe99b418c1c4d36e72c13b	36.5772	0.6	1	-1	5	2	5	7	4	3	-3	4	1	3	1	1	2	-4	0	1	2	0	1	-5	3	2	1	1	2	3	3	-2	9	2	-1	1	6	7	4	3	4	-4	3	-6	3	5	4	6	2	1	3	7	3	4	5	4	-1	2	3	4	3	7	7	-1	4	-2	7	-2	8	7	-1	5	2	0	6	2	5	5	5	2	3	3	0	0	0	0
1066	8f4094b76caed366d54de97921ea91a4	50.5682	1.1	1	-1	-1	0	3	1	0	-1	-1	-1	-1	-2	-2	-2	-3	-3	-3	-1	-3	-3	-6	-4	-5	-3	-4	-4	-3	-3	-3	-4	-3	-7	-3	-8	-7	-4	-6	-7	-7	-5	-3	-5	-2	-1	-4	-2	-5	-4	-1	-3	-2	-7	-4	-4	-2	-8	-2	-5	-5	-6	-3	-5	0	-5	-3	-4	-4	-5	-3	-2	-6	-2	-1	1	2	2	2	1	1	-3	0	0	0	0
1067	e1fe52319bad6b8fbf70595465e0833e	48.1582	0.5	4	1	4	7	7	7	4	4	-3	7	4	4	6	6	6	-2	4	2	3	3	3	-5	2	2	2	2	2	2	2	1	6	2	-7	3	1	2	2	-1	2	-4	3	-7	4	3	1	4	3	-4	2	3	3	1	2	4	-3	2	2	4	5	5	5	-4	1	-5	3	-4	3	3	-4	0	2	-2	2	3	4	5	5	0	3	2	0	0	0	0
1068	9a2b48f899df2d17d6a035f364073165	53.5533	1	3	-4	2	1	2	3	3	0	1	-1	-1	1	-4	-4	-4	-4	-2	1	0	-6	-4	-3	1	0	-2	-1	0	0	2	2	1	-1	-1	-2	0	0	0	-1	0	-3	1	-4	2	3	4	1	-2	0	1	4	0	0	1	1	1	-1	-1	-1	-1	2	4	1	3	0	4	0	5	4	-2	1	-1	2	2	2	4	2	1	3	3	0	0	0	0	0
1069	a9504766466086e7efc20d35b3745fce	61.5882	1	0	-1	0	2	5	4	2	2	-2	3	2	2	1	1	0	-2	1	1	0	1	-3	-5	0	1	0	0	0	0	0	-3	5	2	-7	2	1	1	3	2	2	-6	2	-8	5	5	3	0	-1	-2	1	4	-1	1	2	2	-1	1	2	2	2	3	3	-3	2	-7	4	-5	5	3	-4	1	1	-3	2	3	4	4	4	1	3	0	0	0	0	0
1070	30cfda25e022c37bfdcc1ab4e0cd6821	57.0872	0.8	4	-2	4	6	6	6	4	2	-2	4	3	4	3	3	2	-2	2	2	3	2	-2	-4	3	3	2	2	2	2	3	1	7	3	-3	4	2	2	4	2	3	-3	4	-4	2	6	4	4	0	-1	3	7	2	2	4	5	1	4	3	4	3	6	7	1	5	-1	7	-1	7	6	0	1	1	1	5	3	5	4	4	2	3	3	0	0	0	0
1071	2c2152934611b28ce619daef518fea44	28.0652	0.3	4	-3	8	4	4	8	5	1	3	1	2	4	0	0	-1	2	2	3	1	1	0	-1	3	3	1	2	3	4	6	5	9	2	5	1	6	7	4	3	3	2	5	-3	1	2	2	8	1	8	5	9	5	4	6	5	1	5	2	1	1	7	11	6	8	3	9	3	9	9	5	5	1	5	7	1	6	5	5	4	4	3	0	0	0	0
1072	b57f7d654b5d3eb8a3af2ccfea73929a	56.5692	0.9	0	1	1	-1	4	4	1	0	-2	1	-1	0	-2	-2	-1	-4	-3	-1	-3	-5	-3	-6	-1	-2	-4	-3	-3	-2	-1	-2	-2	-6	-1	-6	-6	-3	-5	-7	-5	-6	-2	-5	-1	1	-1	-2	-4	-1	0	0	-1	-6	-2	-1	-2	-6	-1	-2	-3	0	0	-1	1	-2	0	-2	-1	-2	-2	-1	-3	0	1	2	3	2	2	1	0	-3	0	0	0	0
1073	c04c64e507bfd6820451171414d7e8b1	52.1682	0.6	2	2	4	4	7	8	4	3	-3	5	3	3	3	3	4	-3	2	1	1	-1	3	-6	2	1	0	1	1	2	2	2	4	-1	-5	0	-1	1	0	-3	0	-6	3	-9	4	3	1	3	2	-2	1	3	2	-1	1	3	-4	1	1	3	4	5	4	-2	1	-5	3	-4	3	3	-5	-1	2	-2	1	3	5	5	5	1	3	0	0	0	0	0
