## Supplementary Table 5 for "Integrative, and Scalable mental health phenotyping using a knowledge-graph-derived dual-metric framework"

### Sheet: Supplementary Table S5
USER	CAS	Report	Plan Start
User1090	26.1	Aug-2022	Dec-2022
User1090	52.5	Dec-2022	Dec-2022
User10102	59.1	Jun-2024	Jun-2024
User10110	36.5	May-2022	May-2022
User10110	36.5	Feb-2023	May-2022
User10110	61.5	Dec-2023	Dec-2023
User10110	48.1	May-2024	May-2024
User10110	26.1	Jun-2024	Jun-2024
User10110	61.5	Oct-2024	Oct-2024
User10110	59.1	Feb-2025	Mar-2025
User10111	61.5	Aug-2022	Aug-2022
User10111	49	Feb-2023	Aug-2022
User10111	61.5	Jun-2023	Aug-2022
User10111	66.5	Apr-2024	Apr-2024
User10111	52.1	May-2024	May-2024
User10111	87.5	Sep-2024	Sep-2024
User10126	59.5	Dec-2024	Dec-2024
User10133	96.5	Jan-2024	Jan-2024
User10173	57.5	Sep-2022	Sep-2022
User10173	63.5	May-2023	Sep-2022
User10180	57.1	Jul-2024	Jul-2024
User10184	57.1	May-2022	May-2022
User10239	26.1	Jan-2024	Jan-2024
User10239	66.5	Mar-2024	Mar-2024
User10244	68.5	Jul-2022	Dec-2021
User10244	63.5	Dec-2022	Dec-2021
User10257	59.1	Apr-2022	Apr-2022
User10501	59.1	Jan-2025	Nov-2024
User10804	66.5	May-2022	Jan-2022
User10804	62.1	Sep-2022	Jan-2022
User10804	66.5	Nov-2022	Jan-2022
User10804	66.5	Jan-2023	Jan-2023
User10804	62.1	Apr-2023	Jan-2023
User10804	96.5	Aug-2023	Jan-2023
User10804	66.5	Jan-2024	Jan-2023
User10804	66.5	Mar-2024	Mar-2024
User10804	66.5	May-2024	Mar-2024
User10804	66.5	Jul-2024	Mar-2024
User10804	66.5	Sep-2024	Mar-2024
User10804	96.5	Nov-2024	Mar-2024
User101107	68.5	Jun-2022	Jun-2022
User101182	24.1	Jan-2024	Jan-2024
User101305	58.5	May-2022	May-2022
User101305	63.5	Oct-2022	May-2022
User101373	57.1	Aug-2023	Aug-2023
User101434	48.1	Dec-2023	Dec-2023
User101434	94.5	Jan-2024	Dec-2023
User101434	65.5	Apr-2024	Dec-2023
User101899	32.1	Apr-2025	Apr-2025
User101994	63.5	Sep-2022	Feb-2022
User102537	61.5	Apr-2022	Apr-2022
User102537	58.5	Aug-2022	Apr-2022
User102619	92.5	Jan-2023	Jan-2023
User102632	64.5	Jun-2024	Jun-2024
User102656	64.5	May-2024	May-2024
User102657	66.5	Aug-2023	Aug-2023
User102657	66.5	Jun-2024	Jun-2024
User102718	63.5	May-2022	Jan-2022
User102718	64.5	Jul-2022	Jan-2022
User102718	64.5	Sep-2022	Jan-2022
User102779	48.1	Jun-2022	Jun-2022
User102915	61.5	Jul-2022	Jan-2022
User102915	61.5	Apr-2024	Apr-2024
User102948	66.5	Apr-2024	Apr-2024
User102968	60.5	Sep-2022	Sep-2022
User104198	37.1	Jul-2024	Jul-2024
User104994	68.5	May-2022	May-2022
User109509	64.5	Jun-2022	Jun-2022
User109754	62.1	Sep-2022	Sep-2022
User1013115	94.5	Nov-2022	Nov-2022
User1013115	64.5	Jan-2023	Jan-2023
User1013115	64.5	Mar-2023	Mar-2023
User1013115	66.5	May-2023	May-2023
User1013502	30.5	Oct-2022	Oct-2022
User1014287	61.5	Feb-2023	Feb-2023
User1014549	59.1	Jul-2024	Jul-2024
User1014743	56.5	Dec-2023	Dec-2023
User1014743	68.5	Apr-2024	Dec-2023
User1015060	68.5	Jul-2022	Jul-2022
User1016134	59.1	Aug-2022	Aug-2022
User1016140	94.5	Sep-2022	Sep-2022
User1016241	64.1	Aug-2022	Aug-2022
User1016261	59.5	Feb-2023	Feb-2023
User1016879	68.5	Feb-2023	Mar-2023
User1017768	30.1	Aug-2022	Aug-2022
User1018114	26.1	Jan-2023	Jan-2023
User1018824	66.5	Jan-2023	Jan-2023
User1019112	35.1	Aug-2023	Aug-2023
User1021524	66.5	Oct-2022	Oct-2022
User1021524	68.5	Mar-2023	Oct-2022
User1021524	66.5	Apr-2024	Apr-2024
User1021524	66.5	Jul-2024	Apr-2024
User1021524	55.5	Sep-2024	Apr-2024
User1021938	68.5	Jul-2022	Mar-2022
User1022517	55.5	May-2022	May-2022
User1022585	50.5	Jan-2025	Jan-2025
User1022658	44.1	Nov-2022	Nov-2022
User1022658	92.5	Jun-2023	Nov-2022
User1022770	28.5	Jan-2024	Dec-2023
User1022851	52.1	Aug-2023	Aug-2023
User1022851	63.5	Jun-2024	Jun-2024
User1022851	91.5	Aug-2024	Aug-2024
User1022958	61.5	Mar-2023	Mar-2023
User1023014	66.5	Jul-2022	Jul-2022
User1023028	59.5	Jun-2022	Jun-2022
User1024166	57.1	Apr-2022	May-2022
User1024166	92.5	Jun-2023	Jun-2023
User1024166	64.5	Aug-2023	Aug-2023
User1024208	66.5	Apr-2022	Oct-2021
User1024208	66.5	Jun-2022	Oct-2021
User1024208	61.5	Sep-2022	Oct-2021
User1024208	94.5	Dec-2022	Dec-2022
User1024367	59.1	Jun-2023	Jun-2023
User1024367	48.1	Aug-2023	Aug-2023
User1024367	57.1	Nov-2024	Nov-2024
User1024373	58.5	Jul-2022	Jul-2022
User1024914	46	Jun-2023	Jun-2023
User1024972	46.1	May-2022	May-2022
User1026151	61.5	Nov-2023	Nov-2023
User1026232	63.5	Jun-2022	Jul-2022
User1026232	61.5	Aug-2023	Aug-2023
User1026282	46.1	May-2022	Jan-2022
User1026282	62.1	Nov-2022	Jan-2022
User1026294	59.5	May-2022	May-2022
User1026296	46.1	May-2022	May-2022
User1026340	63.5	Oct-2022	Oct-2022
User1026389	59.5	Apr-2022	Feb-2022
User1026486	55.5	Mar-2024	Mar-2024
User1026531	61.5	Apr-2022	Oct-2021
User1026531	59.5	Jun-2022	Oct-2021
User1026531	64.5	Aug-2022	Oct-2021
User1026531	58.5	Oct-2022	Oct-2021
User1026531	61.5	Dec-2022	Jan-2023
User1026531	61.5	Feb-2023	Jan-2023
User1026531	36.5	Apr-2023	Jan-2023
User1026531	66.5	Aug-2023	Jan-2023
User1026531	66.5	Nov-2023	Jan-2023
User1026531	58.5	Dec-2023	Jan-2023
User1026531	46	Feb-2024	Feb-2024
User1026531	66.5	Jul-2024	Jul-2024
User1026542	64.5	May-2022	May-2022
User1026542	64.5	Sep-2022	Sep-2022
User1026641	57.1	Apr-2022	Feb-2022
User1026641	64.5	Jul-2022	Feb-2022
User1028531	57.1	Jul-2023	Jul-2023
User1028531	46.1	Sep-2024	Sep-2024
User1028604	32.1	Jul-2022	Jul-2022
User1028699	24	Sep-2022	Sep-2022
User1028716	59.1	May-2022	May-2022
User1029392	64.5	Aug-2023	Sep-2023
User1029466	64.5	May-2022	Dec-2021
User1029466	64.5	Jul-2022	Dec-2021
User1029466	61.5	Feb-2023	Mar-2023
User1029466	89.5	Apr-2023	Apr-2023
User1029611	64.5	Aug-2022	Aug-2022
User1029739	63.5	Oct-2023	Oct-2023
User1030102	60.1	Jun-2022	Jan-2022
User1030102	57.1	Aug-2022	Jan-2022
User1030102	64.5	Oct-2022	Jan-2022
User1030102	66.5	Dec-2022	Jan-2022
User1030122	59.1	May-2022	May-2022
User1030128	60.1	Jan-2024	Jan-2024
User1030622	26.1	Dec-2022	Dec-2022
User1031103	53.5	May-2022	Feb-2022
User1031103	59.5	Jul-2022	Feb-2022
User1031103	61.5	Oct-2022	Feb-2022
User1032032	61.5	Jul-2022	Jan-2022
User1032048	53.5	Sep-2022	Sep-2022
User1032339	98.5	Apr-2022	Jan-2022
User1032339	98.5	Jul-2022	Jan-2022
User1032339	94.5	Sep-2022	Jan-2022
User1032339	64.5	Dec-2022	Jan-2022
User1032686	46.1	Mar-2024	Mar-2024
User1032694	60.1	May-2022	Mar-2022
User1032694	55	Jul-2022	Mar-2022
User1032694	63.5	Sep-2022	Mar-2022
User1032694	63.5	Sep-2022	Mar-2022
User1033007	63.5	May-2022	Feb-2022
User1033023	66.5	Apr-2024	Apr-2024
User1033234	94.5	May-2022	Feb-2022
User1034243	64.5	Sep-2022	Mar-2022
User1034441	58.5	Apr-2022	Mar-2022
User1035086	52.5	Mar-2022	Apr-2022
User1035197	48.1	Apr-2022	Apr-2022
User1035271	59.1	Apr-2022	Apr-2022
User1035271	46.1	Dec-2023	Dec-2023
User1035272	94.5	Apr-2022	Apr-2022
User1035272	68.5	Aug-2022	Apr-2022
User1035278	66.5	Apr-2022	Apr-2022
User1035280	66.5	Apr-2022	Apr-2022
User1035281	62.1	Apr-2022	Apr-2022
User1035282	46.1	Apr-2022	Apr-2022
User1035283	61.5	Apr-2022	Apr-2022
User1035284	92.5	Apr-2022	Apr-2022
User1035286	57.5	Apr-2022	Apr-2022
User1035288	63.5	Apr-2022	Apr-2022
User1035289	55.5	Apr-2022	Apr-2022
User1035292	48.1	Apr-2022	Apr-2022
User1035293	30.5	Apr-2022	Apr-2022
User1035323	57.1	Apr-2022	Apr-2022
User1035343	66.5	Apr-2022	Apr-2022
User1035346	63.5	Apr-2022	Apr-2022
User1035361	93.5	Apr-2022	Apr-2022
User1035491	59.1	Apr-2022	Apr-2022
User1035492	91.5	Apr-2022	Apr-2022
User1035496	66.5	Apr-2022	Apr-2022
User1035496	66.5	Feb-2023	Apr-2022
User1035497	63.5	Apr-2022	Apr-2022
User1035498	66.5	Apr-2022	Apr-2022
User1035500	81.1	Apr-2022	Apr-2022
User1035503	68.5	Apr-2022	Apr-2022
User1035504	68.5	Apr-2022	Apr-2022
User1035506	46.1	Apr-2022	Apr-2022
User1035507	63.5	Apr-2022	Apr-2022
User1035508	59.1	Apr-2022	Apr-2022
User1035509	66.5	Apr-2022	Apr-2022
User1035514	59.1	Apr-2022	Apr-2022
User1035517	52.5	Apr-2022	Apr-2022
User1035518	55	Apr-2022	Apr-2022
User1035519	26.1	Aug-2024	Aug-2024
User1035520	63.5	Apr-2022	Apr-2022
User1035520	63.5	Jun-2022	Apr-2022
User1035667	59.1	Apr-2022	Apr-2022
User1035667	66.5	Jun-2022	Apr-2022
User1035667	66.5	Oct-2022	Apr-2022
User1035872	22	Apr-2022	Apr-2022
User1035925	52.5	Jan-2025	Jan-2025
User1036009	30.5	Apr-2022	Apr-2022
User1036040	57.1	Apr-2022	Apr-2022
User1036184	66.5	Sep-2022	Sep-2022
User1036184	61.5	Jan-2023	Sep-2022
User1036445	24	Apr-2022	Apr-2022
User1036724	46.1	Apr-2022	Apr-2022
User1036756	55.5	Apr-2022	Apr-2022
User1036758	48.5	Apr-2022	Apr-2022
User1036759	92.5	Apr-2022	Apr-2022
User1036760	26.1	May-2022	May-2022
User1036761	63.5	Apr-2022	Apr-2022
User1036762	59.1	Apr-2022	Apr-2022
User1036770	64.5	Apr-2022	Apr-2022
User1036771	26.1	Apr-2022	Apr-2022
User1036773	48.1	Apr-2022	Apr-2022
User1036774	59.5	Apr-2022	Apr-2022
User1036775	32.5	Apr-2022	Apr-2022
User1036786	87.5	Apr-2022	Apr-2022
User1036787	62.1	Apr-2022	Apr-2022
User1036789	92.5	Apr-2022	Apr-2022
User1036833	89.5	Apr-2022	Apr-2022
User1036946	66.5	Apr-2022	Apr-2022
User1036966	62.1	Apr-2022	Apr-2022
User1036972	65.5	Apr-2022	Apr-2022
User1036973	62.1	Apr-2022	Apr-2022
User1036974	26.1	Apr-2022	Apr-2022
User1036975	28.5	Apr-2022	Apr-2022
User1036976	65.5	Apr-2022	Apr-2022
User1036977	61.5	Apr-2022	Apr-2022
User1036983	55.5	Apr-2022	May-2022
User1036984	26.1	Apr-2022	Apr-2022
User1036988	50.5	Apr-2022	Apr-2022
User1036989	57.1	Apr-2022	Apr-2022
User1036990	55.5	Apr-2022	Apr-2022
User1036996	60.1	Apr-2022	Apr-2022
User1036998	63.5	Apr-2022	Apr-2022
User1037000	53.5	Apr-2022	May-2022
User1037007	48.1	May-2022	May-2022
User1037184	61.1	May-2022	May-2022
User1037190	28.5	Jun-2022	May-2022
User1037192	26.1	May-2022	May-2022
User1037193	55.5	May-2022	May-2022
User1037195	66.5	May-2022	May-2022
User1037196	49	May-2022	May-2022
User1037196	24	Jul-2022	May-2022
User1037196	36.5	Nov-2022	May-2022
User1037197	55.5	May-2022	May-2022
User1037197	66.5	Nov-2022	May-2022
User1037199	89.5	May-2022	May-2022
User1037199	89.5	Jul-2022	May-2022
User1037200	59.1	May-2022	May-2022
User1037200	61.5	Nov-2022	May-2022
User1037201	96.5	May-2022	May-2022
User1037202	48.5	May-2022	May-2022
User1037203	60.1	May-2022	May-2022
User1037204	61.5	May-2022	May-2022
User1037204	66.5	Sep-2022	May-2022
User1037204	96.5	Nov-2022	May-2022
User1037206	63.5	May-2022	May-2022
User1037207	66.5	May-2022	May-2022
User1037334	46.1	May-2022	May-2022
User1037339	55.5	May-2022	May-2022
User1037635	87.5	May-2022	May-2022
User1037636	66.5	May-2022	May-2022
User1037636	66.5	Jul-2022	May-2022
User1037637	53.1	May-2022	May-2022
User1037638	62.1	May-2022	May-2022
User1037639	50.5	May-2022	May-2022
User1037640	55.5	May-2022	May-2022
User1037640	55.5	Oct-2022	May-2022
User1037641	48.1	May-2022	May-2022
User1037644	59.5	Aug-2022	Aug-2022
User1037646	53.5	May-2022	May-2022
User1037648	66.5	May-2022	May-2022
User1037649	63.5	May-2022	May-2022
User1037650	61.5	May-2022	May-2022
User1037653	92.5	May-2022	May-2022
User1037654	66.5	May-2022	May-2022
User1037655	92.5	May-2022	May-2022
User1037658	68.5	May-2022	May-2022
User1037662	46.1	May-2022	May-2022
User1037663	30.5	May-2022	May-2022
User1037664	46.1	May-2022	May-2022
User1037665	55.5	May-2022	May-2022
User1037668	57	May-2022	May-2022
User1037669	24	May-2022	Jun-2022
User1037670	48.1	Jul-2022	May-2022
User1037673	59.1	May-2022	Jun-2022
User1037674	63.5	May-2022	May-2022
User1037676	62.1	May-2022	May-2022
User1037680	68.5	May-2022	May-2022
User1037681	57.1	Jun-2022	Jun-2022
User1037681	66.5	Nov-2022	Jun-2022
User1037682	50.5	May-2022	May-2022
User1037686	61.1	May-2022	May-2022
User1037691	50.5	May-2022	Jun-2022
User1037692	26.1	Jun-2022	Jun-2022
User1037692	64.5	Sep-2022	Jun-2022
User1037692	61.1	Jan-2024	Jan-2024
User1037693	64.5	May-2022	May-2022
User1037698	54.1	May-2022	Jun-2022
User1037786	48.5	May-2022	May-2022
User1038251	58.5	May-2022	May-2022
User1038947	59.1	May-2022	Jul-2022
User1039025	60.1	May-2022	May-2022
User1039406	56.5	May-2022	May-2022
User1039409	51	May-2022	May-2022
User1039412	59.1	May-2022	May-2022
User1039414	66.5	May-2022	Jun-2022
User1039414	55.5	Feb-2025	Feb-2025
User1039416	64.5	Jun-2022	Jun-2022
User1039417	36.5	Jun-2022	Jun-2022
User1039418	63.5	Jun-2022	Jun-2022
User1039418	93.5	Nov-2022	Jun-2022
User1039419	62.1	Jun-2022	Jun-2022
User1039419	66.5	Sep-2022	Jun-2022
User1039419	92.5	Nov-2022	Jun-2022
User1039420	61.5	Jun-2022	Jun-2022
User1039420	96.5	Sep-2022	Jun-2022
User1039422	30.5	Jun-2022	Jun-2022
User1039426	36.5	Jun-2022	Jun-2022
User1039426	61.5	Nov-2022	Jun-2022
User1039427	26.1	Jun-2022	Jun-2022
User1039428	54.5	Jun-2022	Jul-2022
User1039429	53.5	Jun-2022	Jun-2022
User1039429	53.5	Sep-2022	Jun-2022
User1039429	53.5	Nov-2022	Jun-2022
User1039430	59.1	Jun-2022	Jun-2022
User1039431	52.5	Jun-2022	Jun-2022
User1039432	54.1	Jun-2022	Jun-2022
User1039434	66.5	Jun-2022	Jun-2022
User1039434	92.5	Sep-2022	Jun-2022
User1039437	26.1	Jun-2022	Jun-2022
User1039438	53.5	Jun-2022	Jun-2022
User1039439	46.1	Jun-2022	Jun-2022
User1039439	89.5	Nov-2022	Jun-2022
User1039440	46.1	Jun-2022	Jun-2022
User1039440	66.5	Nov-2022	Jun-2022
User1039441	61.5	Jun-2022	Jun-2022
User1039442	30.5	Jun-2022	Jun-2022
User1039442	36.5	Nov-2022	Jun-2022
User1039443	41.5	Jun-2022	Jun-2022
User1039444	64.5	Jun-2022	Jun-2022
User1039444	64.5	Sep-2022	Jun-2022
User1039444	61.5	Nov-2022	Jun-2022
User1039445	64.5	Jun-2022	Jun-2022
User1039446	52.1	Jun-2022	Jun-2022
User1039447	24.1	Jun-2022	Jun-2022
User1039447	24	Aug-2022	Jun-2022
User1039447	55.5	Nov-2022	Jun-2022
User1039447	48.1	Mar-2023	Jun-2022
User1039448	24.1	Jun-2022	Jun-2022
User1039448	66.5	Nov-2022	Jun-2022
User1039448	66.5	Jan-2023	Jun-2022
User1039449	68.5	Jun-2022	Jun-2022
User1039451	64.5	Jun-2022	Jun-2022
User1039452	48.1	Jun-2022	Jun-2022
User1039453	57	Jun-2022	Jun-2022
User1039453	35.1	Sep-2022	Jun-2022
User1039453	57.1	Nov-2022	Jun-2022
User1039454	30.5	Jun-2022	Jun-2022
User1039455	91.5	Jun-2022	Jun-2022
User1039455	68.5	Nov-2022	Jun-2022
User1039456	68.5	Jun-2022	Jun-2022
User1039457	54.1	Jun-2022	Jul-2022
User1039458	26	Jun-2022	Jun-2022
User1039458	57.5	Sep-2022	Jun-2022
User1039459	43.5	Jun-2022	Jun-2022
User1039459	64.5	Aug-2022	Jun-2022
User1039459	94.5	Nov-2022	Jun-2022
User1039460	59.1	Jun-2022	Jun-2022
User1039460	24.1	Oct-2022	Jun-2022
User1039461	64.5	Jun-2022	Jun-2022
User1039461	57.5	Sep-2022	Jun-2022
User1039462	64.5	Jun-2022	Jun-2022
User1039462	64.5	Jan-2023	Jun-2022
User1039463	66.5	Jun-2022	Jun-2022
User1039464	63.5	Jun-2022	Jun-2022
User1039464	56.5	Nov-2022	Jun-2022
User1039465	53.1	Jun-2022	Jun-2022
User1039466	61.1	Jun-2022	Jun-2022
User1039468	85.5	Jun-2022	Jun-2022
User1039469	68.5	Jun-2022	Jun-2022
User1039472	57.1	Jun-2022	Jun-2022
User1039474	28.5	Jun-2022	Jun-2022
User1039474	53.5	Nov-2022	Jun-2022
User1039475	59.1	Jun-2022	Jun-2022
User1039477	48.1	Jun-2022	Jun-2022
User1039478	46.1	Jun-2022	Jun-2022
User1039481	59.5	Jun-2022	Aug-2022
User1039481	60.5	Aug-2022	Aug-2022
User1039482	37.1	Jun-2022	Jun-2022
User1039483	96.5	Jun-2022	Jun-2022
User1039484	55.5	Jun-2022	Jun-2022
User1039486	53.5	Jun-2022	Jun-2022
User1039486	64.5	Oct-2022	Jun-2022
User1039487	66.5	Jun-2022	Jun-2022
User1039488	44.1	Jun-2022	Jun-2022
User1039489	63.5	Jun-2022	Jun-2022
User1039490	64.5	Jun-2022	Jun-2022
User1039491	64.5	Jun-2022	Jun-2022
User1039491	94.5	Nov-2022	Jun-2022
User1039492	61.1	Jun-2022	Jun-2022
User1039494	61.5	Jun-2022	Jun-2022
User1039494	61.5	Sep-2022	Jun-2022
User1039495	41.5	Jun-2022	Jun-2022
User1039496	46.1	Jun-2022	Jun-2022
User1039497	49.1	Jun-2022	Jun-2022
User1039500	66.5	Jun-2022	Jun-2022
User1039501	57.1	Jun-2022	Jun-2022
User1039502	63.5	Jun-2022	Jun-2022
User1039503	57.1	Jun-2022	Jun-2022
User1039503	61.5	Aug-2022	Jun-2022
User1039506	30.5	Jun-2022	Aug-2022
User1039506	57.5	Aug-2022	Aug-2022
User1039508	46.1	Jun-2022	Jun-2022
User1039510	24	Jun-2022	Jun-2022
User1039514	26.1	Jun-2022	Jun-2022
User1039514	26.1	Nov-2022	Jun-2022
User1039514	50.5	Mar-2023	Jun-2022
User1039516	64.5	Jun-2022	Jun-2022
User1039532	44.1	Jun-2022	Jun-2022
User1039534	26.1	Jun-2022	Jun-2022
User1039537	61.5	Jun-2022	Jun-2022
User1039541	59.1	Jun-2022	Jun-2022
User1039542	58	Jun-2022	Jun-2022
User1039546	66.5	Jun-2022	Jun-2022
User1039547	30.1	Jun-2022	Jun-2022
User1039549	50.1	Jun-2022	Jun-2022
User1039550	54.5	Jun-2022	Jun-2022
User1039553	30.1	Jun-2022	Jun-2022
User1039560	52.5	Jun-2022	Jun-2022
User1039563	63.5	Jun-2022	Jun-2022
User1040037	59.1	Jun-2022	Jun-2022
User1040059	61.5	Jun-2022	Jun-2022
User1040077	59.1	Jun-2022	Jun-2022
User1040098	48.1	Jun-2022	Aug-2022
User1040099	24	Jun-2022	Jun-2022
User1040107	62.1	Jun-2022	Jun-2022
User1040110	59.1	Jun-2022	Jun-2022
User1040113	59.1	Jun-2022	Jun-2022
User1040113	61.5	Nov-2022	Jun-2022
User1040113	61.5	Nov-2022	Jun-2022
User1040116	63.5	Jul-2022	Jul-2022
User1040120	64.5	Jul-2022	Jul-2022
User1040122	65.5	Jul-2022	Jul-2022
User1040125	61.1	Jul-2022	Jul-2022
User1040127	26.1	Jul-2022	Jul-2022
User1040130	63.5	Jul-2022	Jul-2022
User1040131	48.5	Jul-2022	Jul-2022
User1040132	61.5	Jul-2022	Jul-2022
User1040133	66.5	Jul-2022	Jul-2022
User1040136	56.5	Jul-2022	Jul-2022
User1040137	26.1	Jul-2022	Jul-2022
User1040138	24.1	Jul-2022	Jul-2022
User1040139	30.5	Jul-2022	Jul-2022
User1040140	50.5	Jul-2022	Jul-2022
User1040140	64.5	Sep-2022	Jul-2022
User1040140	64.5	Nov-2022	Jul-2022
User1040140	61.5	Jun-2023	Jul-2022
User1040141	66.5	Jul-2022	Jul-2022
User1040141	66.5	Nov-2022	Jul-2022
User1040142	59.5	Jul-2022	Jul-2022
User1040143	64.5	Jul-2022	Jul-2022
User1040145	46.1	Jul-2022	Jul-2022
User1040146	51.1	Jul-2022	Jul-2022
User1040148	64.5	Jul-2022	Jul-2022
User1040149	24.1	Jul-2022	Jul-2022
User1040150	64.5	Jul-2022	Jul-2022
User1040151	63.5	Jul-2022	Jul-2022
User1040152	66.5	Jul-2022	Jul-2022
User1040155	35.1	Jul-2022	Jul-2022
User1040156	56.5	Jul-2022	Jul-2022
User1040158	50.5	Jul-2022	Jul-2022
User1040160	64.5	Jul-2022	Jul-2022
User1040162	46.1	Jul-2022	Jul-2022
User1040162	63.5	Nov-2022	Jul-2022
User1040163	44.1	Jul-2022	Jul-2022
User1040163	50.5	Sep-2022	Jul-2022
User1040164	24	Jul-2022	Jul-2022
User1040164	68.5	Nov-2022	Jul-2022
User1040165	26.1	Jul-2022	Jul-2022
User1040168	68.5	Jul-2022	Jul-2022
User1040169	30.5	Jul-2022	Jul-2022
User1040170	24.1	Aug-2022	Jul-2022
User1040170	28.5	Nov-2022	Jul-2022
User1040171	30.1	Jul-2022	Jul-2022
User1040171	64.5	Sep-2022	Jul-2022
User1040516	68.5	Jul-2022	Jul-2022
User1040523	61.5	Jul-2022	Jul-2022
User1040528	63.5	Jul-2022	Jul-2022
User1040655	68.5	Jul-2022	Jul-2022
User1040656	55.5	Jul-2022	Jul-2022
User1040656	57.5	Sep-2022	Jul-2022
User1040657	59.5	Jul-2022	Jul-2022
User1040658	64.5	Jul-2022	Jul-2022
User1040658	59.5	Sep-2022	Jul-2022
User1040658	61.5	Nov-2022	Jul-2022
User1040659	61.1	Jul-2022	Jul-2022
User1040660	24	Jul-2022	Jul-2022
User1040660	66.5	Sep-2022	Jul-2022
User1040661	61.5	Jul-2022	Jul-2022
User1040662	59.5	Jul-2022	Jul-2022
User1040663	66.5	Jul-2022	Jul-2022
User1040665	57.1	Jul-2022	Jul-2022
User1040665	66.5	Sep-2022	Jul-2022
User1040665	28.5	Nov-2022	Jul-2022
User1040665	28.5	Jun-2023	Jul-2022
User1040666	57.1	Jul-2022	Jul-2022
User1040667	52.5	Jul-2022	Jul-2022
User1040667	59.1	Sep-2022	Jul-2022
User1040668	55.5	Jul-2022	Jul-2022
User1040669	59.1	Jul-2022	Jul-2022
User1040670	64.5	Jul-2022	Jul-2022
User1040670	59.5	Sep-2022	Jul-2022
User1040671	59.1	Jul-2022	Jul-2022
User1040672	26.1	Jul-2022	Jul-2022
User1040673	55.5	Jul-2022	Jul-2022
User1040675	59.1	Jul-2022	Jul-2022
User1040676	59.1	Jul-2022	Jul-2022
User1040677	58.5	Jul-2022	Jul-2022
User1040678	32.5	Jul-2022	Jul-2022
User1040678	91.5	Nov-2022	Jul-2022
User1040680	52.5	Jul-2022	Jul-2022
User1040681	66.5	Jul-2022	Jul-2022
User1040681	59.5	Sep-2022	Jul-2022
User1040681	66.5	Nov-2022	Jul-2022
User1040682	41.5	Jul-2022	Jul-2022
User1040683	30.5	Jul-2022	Jul-2022
User1040684	49.1	Jul-2022	Jul-2022
User1040685	54.1	Jul-2022	Jul-2022
User1040686	65.5	Jul-2022	Jul-2022
User1040686	28.1	Oct-2022	Jul-2022
User1040687	26.1	Jul-2022	Jul-2022
User1040688	55.5	Aug-2022	Aug-2022
User1040689	66.5	Jul-2022	Jul-2022
User1040690	66.5	Jul-2022	Jul-2022
User1040692	96.5	Jul-2022	Jul-2022
User1040693	64.5	Jul-2022	Jul-2022
User1040694	64.1	Jul-2022	Aug-2022
User1040695	62.1	Jul-2022	Jul-2022
User1040696	59.1	Jul-2022	Jul-2022
User1040696	61.5	Nov-2022	Jul-2022
User1040697	59.1	Jul-2022	Jul-2022
User1040698	33	Jul-2022	Jul-2022
User1040699	48.1	Jul-2022	Jul-2022
User1040700	26.1	Jul-2022	Jul-2022
User1040700	66.5	Sep-2022	Jul-2022
User1040701	63.5	Jul-2022	Jul-2022
User1040703	94.5	Jul-2022	Jul-2022
User1040703	57.1	Sep-2022	Jul-2022
User1040705	61.5	Jul-2022	Jul-2022
User1040705	66.5	Nov-2022	Jul-2022
User1040706	24.1	Jul-2022	Jul-2022
User1040707	48.1	Jul-2022	Jul-2022
User1040708	59.1	Jul-2022	Jul-2022
User1040709	62.1	Jul-2022	Jul-2022
User1040710	30.5	Jul-2022	Jul-2022
User1040711	48.1	Jul-2022	Jul-2022
User1040712	53.5	Jul-2022	Jul-2022
User1040714	52.5	Jul-2022	Jul-2022
User1040715	66.5	Jul-2022	Jul-2022
User1040715	68.5	Sep-2022	Jul-2022
User1040716	63.5	Jul-2022	Jul-2022
User1040717	66.5	Jul-2022	Jul-2022
User1040717	64.5	Oct-2022	Jul-2022
User1040718	66.5	Jul-2022	Jul-2022
User1040719	37.1	Jul-2022	Jul-2022
User1040720	55.1	Jul-2022	Jul-2022
User1040723	41.5	Jul-2022	Jul-2022
User1040725	55.1	Jul-2022	Jul-2022
User1040725	22	Sep-2022	Jul-2022
User1040726	61.5	Jul-2022	Jul-2022
User1040727	94.5	Jul-2022	Jul-2022
User1040728	28.5	Jul-2022	Jul-2022
User1040728	64.5	Sep-2022	Jul-2022
User1040729	59.1	Jul-2022	Jul-2022
User1040729	68.5	Oct-2022	Jul-2022
User1040730	57.1	Jul-2022	Jul-2022
User1040731	64.5	Jul-2022	Jul-2022
User1040732	59.5	Jul-2022	Aug-2022
User1040734	98.5	Jul-2022	Jul-2022
User1040734	68.5	Sep-2022	Jul-2022
User1040734	68.5	Dec-2022	Jul-2022
User1040734	68.5	Mar-2023	Jul-2022
User1040734	61.5	May-2023	Jul-2022
User1040735	53.5	Jul-2022	Jul-2022
User1040736	64.5	Jul-2022	Jul-2022
User1040737	26.1	Jul-2022	Jul-2022
User1040737	46.1	Oct-2022	Jul-2022
User1040738	53.5	Jul-2022	Jul-2022
User1040740	55.5	Jul-2022	Jul-2022
User1040742	55.5	Jul-2022	Aug-2022
User1040744	57.1	Jul-2022	Jul-2022
User1040745	48.5	Jul-2022	Jul-2022
User1040745	64.5	Nov-2022	Jul-2022
User1040746	68.5	Jul-2022	Jul-2022
User1040747	24.1	Jul-2022	Jul-2022
User1040747	32.5	Dec-2022	Jul-2022
User1040748	64.5	Jul-2022	Jul-2022
User1040749	61.5	Jul-2022	Jul-2022
User1040750	63.5	Jul-2022	Jul-2022
User1040750	61.5	Sep-2022	Jul-2022
User1040751	98.5	Jul-2022	Jul-2022
User1040752	64.5	Jul-2022	Jul-2022
User1040753	24.1	Jul-2022	Jul-2022
User1040753	24.1	Sep-2022	Jul-2022
User1040754	44	Jul-2022	Sep-2022
User1040758	54.5	Jul-2022	Jul-2022
User1040764	66.5	Jul-2022	Jul-2022
User1040764	66.5	Aug-2024	Aug-2024
User1040764	66.5	Dec-2024	Aug-2024
User1040766	66.5	Feb-2023	Feb-2023
User1040779	52	Jul-2022	Jul-2022
User1040783	60.5	Jul-2022	Jul-2022
User1040788	54.5	Jul-2022	Jul-2022
User1040789	28.1	Jul-2022	Oct-2022
User1040789	61.1	Oct-2022	Oct-2022
User1040790	24	Jul-2022	Jul-2022
User1040790	59.1	Nov-2023	Nov-2023
User1040795	61.5	Jul-2022	Jul-2022
User1040799	66.5	Jul-2022	Jul-2022
User1041155	32.1	Jul-2022	Jul-2022
User1041157	94.5	Jul-2022	Jul-2022
User1041161	59.1	Aug-2022	Aug-2022
User1041180	66.5	Aug-2022	Aug-2022
User1041183	35	Aug-2022	Aug-2022
User1041190	37.1	Aug-2022	Aug-2022
User1041193	66.5	Aug-2022	Aug-2022
User1041194	66.5	Aug-2022	Aug-2022
User1041195	59.1	Aug-2022	Aug-2022
User1041196	52.5	Aug-2022	Aug-2022
User1041197	66.5	Aug-2022	Aug-2022
User1041198	61.5	Aug-2022	Aug-2022
User1041208	61.5	Aug-2022	Aug-2022
User1041208	64.5	May-2023	Aug-2022
User1041209	61.5	Aug-2022	Aug-2022
User1041216	66.5	Aug-2022	Aug-2022
User1041216	92.5	Jul-2023	Aug-2022
User1041217	58.5	Aug-2022	Aug-2022
User1041217	53.1	Jan-2023	Feb-2023
User1041225	59.1	Dec-2023	Jan-2024
User1041478	64.5	Aug-2022	Aug-2022
User1041484	63.5	Aug-2022	Aug-2022
User1041493	87.5	Aug-2022	Aug-2022
User1041505	26.1	Aug-2022	Aug-2022
User1041506	53.1	Aug-2022	Aug-2022
User1041509	59.1	Aug-2022	Aug-2022
User1041513	48.1	Aug-2022	Aug-2022
User1041521	59.1	Aug-2022	Aug-2022
User1041531	59.1	Aug-2022	Aug-2022
User1041532	68.5	Aug-2022	Aug-2022
User1041536	64.5	Aug-2022	Sep-2022
User1041537	81.5	Aug-2022	Aug-2022
User1041538	57.1	Dec-2024	Dec-2024
User1041539	59.5	Sep-2022	Sep-2022
User1042065	59.1	Sep-2022	Sep-2022
User1042067	30.5	Sep-2022	Sep-2022
User1042120	62.1	Sep-2022	Sep-2022
User1042269	59.5	Sep-2022	Sep-2022
User1042272	59.1	Sep-2022	Sep-2022
User1042273	63.5	Sep-2022	Sep-2022
User1042279	66.5	Sep-2022	Sep-2022
User1042280	59.1	Sep-2022	Sep-2022
User1042289	68.5	Sep-2022	Sep-2022
User1042296	65.5	Sep-2022	Sep-2022
User1042300	66.5	Sep-2022	Sep-2022
User1042303	90.5	Sep-2022	Sep-2022
User1042304	66.5	Sep-2022	Sep-2022
User1042307	59.1	Sep-2022	Sep-2022
User1042312	64.5	Sep-2022	Sep-2022
User1042339	66.5	Sep-2022	Sep-2022
User1042356	66.5	Sep-2022	Sep-2022
User1042359	66.5	Sep-2022	Sep-2022
User1042378	66.5	Sep-2022	Oct-2022
User1042380	66.5	Sep-2022	Sep-2022
User1042380	26.1	Aug-2024	Aug-2024
User1042381	52.5	Sep-2022	Oct-2022
User1042383	62.1	Sep-2022	Sep-2022
User1042395	64.5	Oct-2022	Oct-2022
User1042397	64.5	Oct-2022	Oct-2022
User1042405	46.1	Oct-2022	Oct-2022
User1042817	57.1	Oct-2022	Oct-2022
User1042817	65.5	Mar-2023	Apr-2023
User1042817	59.1	Aug-2023	Aug-2023
User1042825	49.1	Oct-2022	Oct-2022
User1042835	59.5	Oct-2022	Oct-2022
User1042838	24.1	Oct-2022	Oct-2022
User1042839	68.5	Oct-2022	Oct-2022
User1042840	48.1	Oct-2022	Oct-2022
User1042847	98.5	Oct-2022	Oct-2022
User1042847	98.5	Jan-2023	Oct-2022
User1042847	91.5	Aug-2023	Oct-2022
User1042855	59.1	Oct-2022	Oct-2022
User1042859	51.1	Oct-2022	Oct-2022
User1042865	66.5	Oct-2022	Oct-2022
User1042868	66.5	Feb-2023	Feb-2023
User1042880	92.5	Oct-2022	Oct-2022
User1042886	44	Oct-2022	Nov-2022
User1042915	54.1	Oct-2022	Oct-2022
User1042932	61.5	Oct-2022	Oct-2022
User1043238	34.1	Oct-2022	Oct-2022
User1043325	46	Oct-2022	Nov-2022
User1043426	94.5	Oct-2022	Oct-2022
User1043464	24.1	Oct-2022	Nov-2022
User1043555	50.5	Nov-2022	Nov-2022
User1043591	52.1	Apr-2024	Apr-2024
User1043884	59.1	Nov-2022	Nov-2022
User1043885	68.5	Nov-2022	Nov-2022
User1043885	53	Sep-2024	Sep-2024
User1043887	87.5	Nov-2022	Nov-2022
User1043896	50.5	Nov-2022	Nov-2022
User1044119	59.5	Nov-2022	Nov-2022
User1044264	26.1	Nov-2022	Nov-2022
User1044264	37.1	Jan-2023	Jan-2023
User1044265	50.5	Nov-2022	Nov-2022
User1044266	36.5	Nov-2022	Nov-2022
User1044458	55	Nov-2022	Nov-2022
User1044496	66.5	Nov-2022	Nov-2022
User1044533	98.5	Apr-2024	Apr-2024
User1044805	59.1	Nov-2022	Nov-2022
User1044824	24.1	Nov-2022	Nov-2022
User1044824	59.1	Aug-2023	Aug-2023
User1044825	57.1	Nov-2022	Nov-2022
User1044856	59.5	Nov-2022	Nov-2022
User1044860	89.5	Nov-2022	Nov-2022
User1044872	91.5	Feb-2024	Feb-2024
User1044884	26.1	Nov-2022	Nov-2022
User1044889	89.5	Nov-2022	Nov-2022
User1044893	53.5	Nov-2022	Nov-2022
User1044898	52.5	Nov-2022	Nov-2022
User1044904	57.1	Nov-2022	Nov-2022
User1044906	52.5	Aug-2023	Aug-2023
User1044908	24.1	Nov-2022	Nov-2022
User1044909	63.5	Nov-2022	Nov-2022
User1044924	48.1	Nov-2022	Nov-2022
User1044924	46.1	Feb-2023	Feb-2023
User1044936	22	Nov-2022	Nov-2022
User1044967	57.1	Dec-2022	Dec-2022
User1044968	62.1	Dec-2022	Dec-2022
User1044974	61.5	Dec-2022	Dec-2022
User1044975	51.1	Dec-2022	Dec-2022
User1044977	24.1	Dec-2022	Dec-2022
User1044981	44	Dec-2022	Dec-2022
User1044982	61.5	Dec-2022	Dec-2022
User1044984	66.5	Dec-2022	Dec-2022
User1044985	64.5	Dec-2022	Dec-2022
User1044986	94.5	Dec-2022	Dec-2022
User1044987	59.1	Dec-2022	Dec-2022
User1044988	48.1	Dec-2022	Dec-2022
User1044994	24.1	Aug-2024	Aug-2024
User1044994	34.5	Nov-2024	Aug-2024
User1045067	44	Dec-2022	Dec-2022
User1045073	61.5	Dec-2022	Dec-2022
User1045076	57.1	Dec-2022	Dec-2022
User1045078	57.1	Dec-2022	Dec-2022
User1045090	46	Dec-2022	Feb-2023
User1045092	59.1	Dec-2022	Dec-2022
User1045094	57	Dec-2022	Dec-2022
User1045095	61.5	Dec-2022	Dec-2022
User1045096	58.5	Dec-2022	Dec-2022
User1045097	42	Dec-2022	Dec-2022
User1045097	46.1	Aug-2023	Dec-2022
User1045097	26.1	Nov-2023	Dec-2022
User1045098	48.1	Dec-2022	Dec-2022
User1045099	32.1	Dec-2022	Dec-2022
User1045099	92.5	Jul-2023	Dec-2022
User1045101	56.5	Feb-2023	Feb-2023
User1045102	59.1	Feb-2023	Feb-2023
User1045103	53.5	Apr-2023	Apr-2023
User1045105	58.5	Feb-2023	Feb-2023
User1045107	91.5	Dec-2022	Dec-2022
User1045107	55	Apr-2023	Dec-2022
User1045108	59.1	Feb-2023	Feb-2023
User1045111	32.5	Feb-2023	Feb-2023
User1045114	62.1	Feb-2023	Feb-2023
User1045178	61.5	Dec-2022	Dec-2022
User1045183	66.5	Dec-2022	Dec-2022
User1045213	66.5	Jun-2023	Aug-2023
User1045213	61.5	Sep-2023	Aug-2023
User1045214	44	Jan-2023	Feb-2023
User1045214	24.1	Sep-2024	Sep-2024
User1045224	66.5	Jan-2023	Jan-2023
User1045229	61.1	Dec-2023	Dec-2023
User1045233	56.5	Jun-2023	Jun-2023
User1045234	55.5	Mar-2023	Mar-2023
User1045242	66.5	Jan-2023	Jan-2023
User1045244	64.1	Jan-2023	Jan-2023
User1045254	24	Jan-2023	Jan-2023
User1045255	62.1	Jan-2023	Jan-2023
User1045255	96.5	May-2023	May-2023
User1045256	55.5	Jan-2023	Jan-2023
User1045260	62.1	Jan-2023	Jan-2023
User1045268	57.1	Jan-2023	Jan-2023
User1045276	46.1	Jan-2023	Jan-2023
User1045285	61.5	Jan-2023	Jan-2023
User1045290	41.5	Jan-2023	Jan-2023
User1045292	57.1	Jan-2023	Jan-2023
User1045294	61.5	Jan-2023	Jan-2023
User1045295	57	Jan-2023	Jan-2023
User1045296	61.5	Jan-2023	Jan-2023
User1045303	94.5	Jan-2023	Jan-2023
User1045316	64.5	Jan-2023	Jan-2023
User1045321	57.5	Jan-2023	Jan-2023
User1045322	24.1	Mar-2023	Mar-2023
User1045326	59.1	Jan-2023	Jan-2023
User1045329	54.5	Jan-2023	Jan-2023
User1045329	59.5	Apr-2023	Jan-2023
User1045329	63.5	Sep-2023	Jan-2023
User1045329	64.5	Nov-2023	Jan-2023
User1045330	48.1	Jan-2023	Jan-2023
User1045330	59.1	Sep-2023	Jan-2023
User1045330	46	Nov-2023	Jan-2023
User1045330	52.5	Jan-2024	Jan-2023
User1045335	59.1	Jan-2023	Feb-2023
User1045335	46.1	Dec-2023	Dec-2023
User1045338	26.1	Jan-2023	Jan-2023
User1045341	61.5	Jan-2023	Jan-2023
User1045347	66.5	Jan-2023	Jan-2023
User1045349	59.5	Jan-2023	Jan-2023
User1045352	66.5	Jan-2023	Jan-2023
User1045354	24.1	Jan-2023	Jan-2023
User1045355	46	Jan-2023	Jan-2023
User1045356	68.5	Jan-2023	Jan-2023
User1045357	26.1	Jan-2023	Jan-2023
User1045358	68.5	Jan-2023	Jan-2023
User1045359	59.1	Jan-2023	Jan-2023
User1045362	44.1	Jan-2023	Jan-2023
User1045363	59.5	Jan-2023	Jan-2023
User1045381	36.5	Feb-2023	Feb-2023
User1045384	48.1	Feb-2023	Feb-2023
User1045385	54.1	Feb-2023	Feb-2023
User1045388	57.1	Feb-2023	Feb-2023
User1045389	59.5	Feb-2023	Feb-2023
User1045392	63.5	Feb-2023	Feb-2023
User1045395	37.1	Feb-2023	Feb-2023
User1045399	56.5	Feb-2023	Feb-2023
User1045403	54.1	Feb-2023	Feb-2023
User1045404	30.5	Feb-2023	Mar-2023
User1045408	55.5	Feb-2023	Feb-2023
User1045415	56.5	Feb-2023	Feb-2023
User1045424	41.5	Feb-2023	Feb-2023
User1045429	59.5	Feb-2023	Mar-2023
User1045439	64.5	Feb-2023	Mar-2023
User1045440	52.5	Feb-2023	Feb-2023
User1045441	22	Feb-2023	Feb-2023
User1045442	22	Feb-2023	Feb-2023
User1045445	52.5	Feb-2023	Feb-2023
User1045446	48.1	Feb-2023	Feb-2023
User1045447	52.5	Feb-2023	Feb-2023
User1045459	61.5	Feb-2023	Feb-2023
User1045460	66.5	Feb-2023	Feb-2023
User1045461	63.5	Feb-2023	Feb-2023
User1045463	66.5	Feb-2023	Feb-2023
User1045471	64.5	Feb-2023	Feb-2023
User1045472	36.5	Feb-2023	Feb-2023
User1045477	24	Feb-2023	Feb-2023
User1045482	60.1	Feb-2023	Feb-2023
User1045483	66.5	Feb-2023	Mar-2023
User1045493	55.5	Feb-2023	Feb-2023
User1045497	51.1	Feb-2023	Mar-2023
User1045498	64.5	Feb-2023	Mar-2023
User1045501	37.1	Feb-2023	Feb-2023
User1045502	48.1	Feb-2023	Feb-2023
User1045505	61.5	Mar-2023	Mar-2023
User1045506	48.5	Mar-2023	Mar-2023
User1045508	55.5	Mar-2023	Mar-2023
User1045510	57.1	Mar-2023	Mar-2023
User1045513	64.5	Mar-2023	Mar-2023
User1045514	55.1	Mar-2023	Mar-2023
User1045517	64.5	Mar-2023	Mar-2023
User1045521	91.5	Mar-2023	Mar-2023
User1045522	28.5	Mar-2023	Mar-2023
User1045525	64.5	Mar-2023	Mar-2023
User1045525	64.5	Jul-2023	Mar-2023
User1045525	96.5	Nov-2023	Mar-2023
User1045525	64.5	Feb-2024	Mar-2023
User1045525	57.1	Sep-2024	Sep-2024
User1045527	68.5	Mar-2023	Mar-2023
User1045541	24.1	Mar-2023	Mar-2023
User1045542	64.5	Mar-2023	Mar-2023
User1045550	63.5	Mar-2024	Mar-2024
User1045553	59.1	Mar-2023	Mar-2023
User1045554	32.5	Mar-2023	Mar-2023
User1045557	66.5	Mar-2023	Mar-2023
User1045560	66.5	Mar-2023	Mar-2023
User1045561	46	Mar-2023	Mar-2023
User1045562	57.1	Mar-2023	Mar-2023
User1045572	52.1	Mar-2023	Mar-2023
User1045576	52.1	Mar-2023	Mar-2023
User1045581	51.1	Mar-2023	Mar-2023
User1045582	66.5	Mar-2023	Mar-2023
User1045589	48.1	Mar-2023	Mar-2023
User1045594	61.5	Mar-2023	Mar-2023
User1045596	50.5	Mar-2023	Mar-2023
User1045597	64.5	Mar-2023	Mar-2023
User1045598	64.1	Mar-2023	Mar-2023
User1045599	66.5	Mar-2023	Mar-2023
User1045603	26.1	Mar-2023	Mar-2023
User1045607	52.5	Mar-2023	Mar-2023
User1045608	59.1	Mar-2023	Mar-2023
User1045613	59.1	Mar-2023	Mar-2023
User1045619	48.1	Mar-2023	Mar-2023
User1045621	65.5	Mar-2023	Mar-2023
User1045629	64.5	Mar-2023	Mar-2023
User1045635	50.5	Mar-2023	Mar-2023
User1045647	63.5	Apr-2023	Apr-2023
User1045655	62.1	Apr-2023	Apr-2023
User1045662	38.5	Apr-2023	Apr-2023
User1045663	66.5	Apr-2023	Apr-2023
User1045665	66.5	Apr-2023	Jun-2023
User1045669	66.5	Apr-2023	Apr-2023
User1045673	46.1	Apr-2023	Apr-2023
User1045700	46.1	Apr-2023	Apr-2023
User1045716	94.5	Apr-2023	Apr-2023
User1045721	50.5	Apr-2023	Apr-2023
User1045723	59.1	Apr-2023	Apr-2023
User1045734	61.5	Apr-2023	Apr-2023
User1045735	59.1	Apr-2023	Apr-2023
User1045735	62.1	Oct-2023	Apr-2023
User1045736	55.1	Apr-2023	Apr-2023
User1045738	59.1	Apr-2023	Apr-2023
User1045741	68.5	Apr-2023	Apr-2023
User1045743	48.1	Apr-2023	Apr-2023
User1045753	56.5	Apr-2023	Apr-2023
User1045754	57.1	Apr-2023	Apr-2023
User1045755	63.5	Apr-2023	Apr-2023
User1045757	87.5	Apr-2023	Apr-2023
User1045761	54.5	Apr-2023	Apr-2023
User1045770	61.5	Apr-2023	May-2023
User1045770	91.5	Jul-2023	Jul-2023
User1045799	57.1	Apr-2023	Apr-2023
User1045800	62.1	Apr-2023	Apr-2023
User1045805	65.5	Apr-2023	Apr-2023
User1045819	26.1	Apr-2023	Apr-2023
User1045821	52.5	Apr-2023	Apr-2023
User1045823	62.1	Apr-2023	May-2023
User1045823	64.5	Jul-2023	Jul-2023
User1045823	64.5	Oct-2023	Oct-2023
User1045823	64.5	Jan-2024	Jan-2024
User1045824	58	Apr-2023	Apr-2023
User1045824	28.5	Oct-2023	Oct-2023
User1045832	57.1	Apr-2023	Apr-2023
User1045837	59.5	Apr-2023	May-2023
User1045889	66.5	May-2023	May-2023
User1045902	66.5	May-2023	May-2023
User1045913	66.5	May-2023	May-2023
User1045918	57.1	Jul-2023	Aug-2023
User1045921	55.1	May-2023	May-2023
User1045938	35.1	May-2023	May-2023
User1045939	55.5	May-2023	May-2023
User1045940	63.5	May-2023	May-2023
User1045941	59.1	May-2023	May-2023
User1045946	62.1	May-2023	May-2023
User1045946	59.1	Jul-2023	Jul-2023
User1045947	44.1	Apr-2024	Apr-2024
User1045963	61.5	May-2023	May-2023
User1045966	37.1	May-2023	May-2023
User1045972	66.5	May-2023	May-2023
User1045972	89.5	Jan-2024	Jan-2024
User1045972	66.5	Apr-2024	Apr-2024
User1045977	57.1	May-2023	May-2023
User1045977	57.1	Jul-2023	Jul-2023
User1045980	26.1	May-2023	Jun-2023
User1045981	59.1	May-2023	May-2023
User1045985	64.5	May-2023	May-2023
User1045986	63.5	May-2023	May-2023
User1045989	66.5	May-2023	May-2023
User1045991	59.1	Jan-2024	Jan-2024
User1045991	64.5	Feb-2024	Feb-2024
User1045991	68.5	Apr-2024	Apr-2024
User1045991	68.5	May-2024	May-2024
User1045991	94.5	Aug-2024	Sep-2024
User1045993	37.1	May-2023	Jun-2023
User1046001	28.5	May-2023	May-2023
User1046009	63.5	May-2023	Jun-2023
User1046034	24	May-2023	Jun-2023
User1046037	59.1	May-2023	Jun-2023
User1046054	53.5	Jun-2023	Jun-2023
User1046059	63.5	May-2023	May-2023
User1046060	30	May-2023	May-2023
User1046074	42	May-2023	May-2023
User1046075	48.1	May-2023	May-2023
User1046080	68.5	Jun-2023	Jun-2023
User1046084	62.1	Jun-2023	Jun-2023
User1046087	61.5	Jun-2023	Jun-2023
User1046090	59.5	Jun-2023	Jun-2023
User1046161	48.1	Dec-2023	Dec-2023
User1046162	35.1	Jun-2023	Jun-2023
User1046184	57.1	Jan-2025	Jan-2025
User1046184	50.1	Apr-2025	Mar-2025
User1046185	66.5	Jun-2023	Jun-2023
User1046199	59.1	Jun-2023	Jun-2023
User1046204	55.1	Jan-2024	Jan-2024
User1046211	94.5	Jun-2023	Jun-2023
User1046216	57.1	Jun-2023	Jun-2023
User1046224	46.1	Jun-2023	Jun-2023
User1046225	64.5	Jun-2023	Jun-2023
User1046240	63.5	Jun-2023	Jun-2023
User1046241	60.1	Jun-2023	Jun-2023
User1046242	96.5	Jun-2023	Jun-2023
User1046323	61.1	Jun-2023	Jun-2023
User1046325	59.1	Jun-2023	Jun-2023
User1046325	66.5	Sep-2023	Jun-2023
User1046327	59.1	Jun-2023	Jun-2023
User1046329	66.5	Jun-2023	Jun-2023
User1046333	86.5	Jun-2023	Jun-2023
User1046339	24	Jun-2023	Jun-2023
User1046339	32.1	Sep-2023	Jun-2023
User1046339	57.1	Jan-2025	Jan-2025
User1046339	61.5	Feb-2025	Jan-2025
User1046343	89.5	Jun-2023	Jun-2023
User1046347	61.5	Jun-2023	Jul-2023
User1046347	39.5	Sep-2023	Sep-2023
User1046348	63.5	Jun-2023	Jun-2023
User1046349	54.1	Jun-2023	Jun-2023
User1046350	63.5	Jun-2023	Jul-2023
User1046354	56.1	Jul-2023	Jul-2023
User1046365	55.1	Jul-2023	Sep-2023
User1046366	64.5	Jun-2024	Jun-2024
User1046376	57.5	Jul-2023	Jul-2023
User1046378	59.1	Jul-2023	Jul-2023
User1046380	63.5	Jul-2023	Jul-2023
User1046381	59.1	Jul-2023	Jul-2023
User1046382	59.1	Jul-2023	Jul-2023
User1046389	24.1	Jul-2023	Jul-2023
User1046424	26.1	Jul-2023	Jul-2023
User1046475	41.5	Jul-2023	Aug-2023
User1046475	66.5	Oct-2023	Oct-2023
User1046475	66.5	Aug-2024	Aug-2024
User1046486	50.5	Jul-2023	Jul-2023
User1046494	57.1	Jul-2023	Jul-2023
User1046501	61.5	Jul-2023	Aug-2023
User1046502	59.1	Jul-2023	Sep-2023
User1046505	63.5	Jul-2023	Aug-2023
User1046507	64.5	Jul-2023	Jul-2023
User1046509	58.5	Jul-2023	Jul-2023
User1046510	26.1	Jul-2023	Jul-2023
User1046511	61.5	Jul-2023	Jul-2023
User1046525	91.5	Aug-2023	Aug-2023
User1046527	53	Dec-2023	Dec-2023
User1046532	26.1	Dec-2024	Dec-2024
User1046559	26.1	Aug-2023	Aug-2023
User1046565	37.1	Aug-2023	Sep-2023
User1046569	63.5	Aug-2023	Aug-2023
User1046571	58.5	Aug-2023	Sep-2023
User1046578	57.1	Aug-2023	Aug-2023
User1046585	24.1	Aug-2023	Aug-2023
User1046593	59.1	Aug-2023	Oct-2023
User1046607	63.5	Aug-2023	Aug-2023
User1046610	83.1	Aug-2023	Aug-2023
User1046631	57.1	Aug-2023	Aug-2023
User1046646	63.5	Mar-2024	Mar-2024
User1046651	26.1	Aug-2023	Sep-2023
User1046652	66.5	Aug-2023	Aug-2023
User1046664	54.5	Aug-2023	Sep-2023
User1046666	44.1	Aug-2023	Aug-2023
User1046666	61.5	Dec-2023	Dec-2023
User1046669	57.1	Nov-2023	Nov-2023
User1046670	59.5	Oct-2023	Oct-2023
User1046671	54.1	Oct-2023	Oct-2023
User1046673	59.1	Oct-2023	Oct-2023
User1046676	59.5	Oct-2023	Oct-2023
User1046678	59.5	Jan-2024	Jan-2024
User1046679	57.1	Oct-2023	Oct-2023
User1046680	26.1	Oct-2023	Oct-2023
User1046682	50.5	Oct-2023	Oct-2023
User1046683	61.5	Oct-2023	Oct-2023
User1046686	51.1	Oct-2023	Oct-2023
User1046698	55.1	Aug-2023	Oct-2023
User1046698	64.5	Nov-2023	Nov-2023
User1046700	48.1	Oct-2023	Oct-2023
User1046701	46.1	Oct-2023	Oct-2023
User1046702	26.1	Oct-2023	Oct-2023
User1046705	46.1	Oct-2023	Oct-2023
User1046711	33	Oct-2023	Oct-2023
User1046712	50.5	Oct-2023	Nov-2023
User1046715	48.1	Oct-2023	Oct-2023
User1046720	52.1	Nov-2023	Nov-2023
User1046721	60	Oct-2023	Oct-2023
User1046727	60	Aug-2023	Oct-2023
User1046727	94.5	Oct-2023	Oct-2023
User1046729	50.5	Oct-2023	Oct-2023
User1046732	48.1	Oct-2023	Oct-2023
User1046737	54.1	Oct-2023	Oct-2023
User1046744	55	Oct-2023	Oct-2023
User1046745	57.1	Oct-2023	Oct-2023
User1046748	24.1	Oct-2023	Oct-2023
User1046750	66.5	Oct-2023	Oct-2023
User1046761	51.1	Oct-2023	Oct-2023
User1046763	60.1	Oct-2023	Nov-2023
User1046764	53	Oct-2023	Oct-2023
User1046766	57.1	Oct-2023	Oct-2023
User1046767	24	Oct-2023	Oct-2023
User1046774	30.5	Oct-2023	Oct-2023
User1046776	48.1	Oct-2023	Oct-2023
User1046777	61.5	Nov-2023	Nov-2023
User1046782	46.1	Oct-2023	Oct-2023
User1046783	66.5	Oct-2023	Oct-2023
User1046785	55.5	Oct-2023	Oct-2023
User1046792	26.1	Oct-2023	Oct-2023
User1046794	61.5	Oct-2023	Oct-2023
User1046795	51.1	Oct-2023	Oct-2023
User1046804	59.5	Oct-2023	Oct-2023
User1046805	63.5	Oct-2023	Oct-2023
User1046806	32.1	Nov-2023	Nov-2023
User1046810	50.5	Aug-2023	Oct-2023
User1046810	44.1	Oct-2023	Oct-2023
User1046811	26.1	Oct-2023	Oct-2023
User1046812	26.1	Nov-2023	Oct-2023
User1046814	26.1	Oct-2023	Oct-2023
User1046816	64.5	Oct-2023	Oct-2023
User1046820	61.5	Oct-2023	Oct-2023
User1046821	57.1	Oct-2023	Oct-2023
User1046822	60	Nov-2023	Nov-2023
User1046825	57.1	Oct-2023	Oct-2023
User1046826	30.5	Oct-2023	Oct-2023
User1046828	63.5	Oct-2023	Oct-2023
User1046833	48.1	Oct-2023	Oct-2023
User1046834	26.1	Oct-2023	Oct-2023
User1046838	48.1	Oct-2023	Oct-2023
User1046842	28.5	Oct-2023	Oct-2023
User1046843	48.1	Oct-2023	Oct-2023
User1046846	66.5	Oct-2023	Oct-2023
User1046847	26.1	Oct-2023	Oct-2023
User1046848	44	Oct-2023	Oct-2023
User1046850	24.1	Oct-2023	Oct-2023
User1046851	66.5	Oct-2023	Oct-2023
User1046852	50.5	Aug-2023	Oct-2023
User1046852	61.5	Oct-2023	Oct-2023
User1046863	64.5	Oct-2023	Oct-2023
User1046865	60.1	Oct-2023	Oct-2023
User1046866	64.5	Oct-2023	Oct-2023
User1046867	26.1	Oct-2023	Oct-2023
User1046870	44	Oct-2023	Oct-2023
User1046874	24.1	Oct-2023	Oct-2023
User1046877	22	Oct-2023	Oct-2023
User1046879	59.1	Oct-2023	Oct-2023
User1046881	26.1	Oct-2023	Oct-2023
User1046883	52.5	Oct-2023	Oct-2023
User1046884	61.5	Oct-2023	Oct-2023
User1046894	28.5	Oct-2023	Oct-2023
User1046895	26.1	Oct-2023	Oct-2023
User1046896	26.1	Oct-2023	Oct-2023
User1046929	61.5	Sep-2023	Sep-2023
User1046930	57.1	Oct-2023	Oct-2023
User1046931	49.1	Oct-2023	Oct-2023
User1046938	57.1	Sep-2023	Oct-2023
User1046938	66.5	Oct-2023	Oct-2023
User1046946	66.5	Sep-2023	Sep-2023
User1046947	28.5	Sep-2023	Sep-2023
User1046949	66.5	Sep-2023	Sep-2023
User1046952	61.5	Sep-2023	Sep-2023
User1046952	59.1	Dec-2023	Dec-2023
User1046953	52.1	Sep-2023	Sep-2023
User1046955	55.1	Sep-2023	Sep-2023
User1046957	57.1	Sep-2023	Sep-2023
User1046973	59.1	Sep-2023	Oct-2023
User1046973	61.5	Nov-2023	Nov-2023
User1046973	59.1	Jan-2024	Jan-2024
User1046973	61.5	Feb-2024	Jan-2024
User1046973	61.5	Apr-2024	Jan-2024
User1046973	56.5	Jun-2024	Jan-2024
User1046973	61.5	Aug-2024	Jan-2024
User1046973	56.5	Oct-2024	Jan-2024
User1046973	66.5	Jan-2025	Jan-2024
User1046973	66.5	Mar-2025	Mar-2025
User1046996	96.5	Sep-2023	Sep-2023
User1047007	44.1	Sep-2023	Sep-2023
User1047018	89.5	Sep-2023	Sep-2023
User1047021	59.1	Sep-2023	Sep-2023
User1047021	59.1	Nov-2023	Nov-2023
User1047043	50.1	Sep-2023	Sep-2023
User1047046	48.1	Sep-2023	Sep-2023
User1047048	60	Sep-2023	Sep-2023
User1047049	24	Sep-2023	Sep-2023
User1047050	52.5	Sep-2023	Sep-2023
User1047051	66.5	Sep-2023	Sep-2023
User1047052	52.5	Sep-2023	Sep-2023
User1047054	68.5	Sep-2023	Sep-2023
User1047055	63.5	Sep-2023	Sep-2023
User1047056	57.1	Apr-2024	Apr-2024
User1047056	57.1	Jun-2024	Jun-2024
User1047056	24	Aug-2024	Aug-2024
User1047056	37.1	Oct-2024	Oct-2024
User1047056	58.5	Dec-2024	Oct-2024
User1047056	48.1	Feb-2025	Oct-2024
User1047057	61.5	Sep-2023	Sep-2023
User1047068	26.1	Sep-2023	Sep-2023
User1047104	62.1	Sep-2023	Sep-2023
User1047115	61.5	Sep-2023	Sep-2023
User1047124	61.5	Sep-2023	Sep-2023
User1047126	66.5	Sep-2023	Sep-2023
User1047131	59.1	Oct-2023	Oct-2023
User1047146	65.5	Oct-2023	Oct-2023
User1047147	57.1	Oct-2023	Oct-2023
User1047148	59.1	Oct-2023	Oct-2023
User1047151	22	Oct-2023	Oct-2023
User1047154	34.5	Oct-2023	Oct-2023
User1047155	62.1	Oct-2023	Oct-2023
User1047156	24.1	Oct-2023	Oct-2023
User1047157	24	Oct-2023	Oct-2023
User1047158	51.1	Oct-2023	Oct-2023
User1047159	61.5	Oct-2023	Nov-2023
User1047160	57	Oct-2023	Oct-2023
User1047162	48.5	Oct-2023	Oct-2023
User1047163	66.5	Oct-2023	Oct-2023
User1047165	59.1	Oct-2023	Oct-2023
User1047167	48.1	Oct-2023	Nov-2023
User1047171	26.1	Oct-2023	Oct-2023
User1047182	44	Oct-2023	Oct-2023
User1047183	61.5	Dec-2023	Dec-2023
User1047194	54.5	Oct-2023	Oct-2023
User1047195	58.5	Oct-2023	Oct-2023
User1047204	26.1	Oct-2023	Oct-2023
User1047230	24.1	Oct-2023	Oct-2023
User1047276	62.1	Oct-2023	Oct-2023
User1047279	64.5	Oct-2023	Oct-2023
User1047281	94.5	Oct-2023	Nov-2023
User1047282	59.1	Oct-2023	Oct-2023
User1047288	66.5	Oct-2023	Oct-2023
User1047296	24.1	Nov-2023	Nov-2023
User1047297	61.5	Nov-2023	Nov-2023
User1047297	92.5	Jan-2024	Jan-2024
User1047308	61.5	Nov-2023	Nov-2023
User1047313	24.1	Nov-2023	Nov-2023
User1047318	35.1	Nov-2023	Nov-2023
User1047322	50.5	Nov-2023	Nov-2023
User1047324	64.5	Nov-2023	Nov-2023
User1047325	26.1	Nov-2023	Nov-2023
User1047330	57.1	Jan-2024	Nov-2023
User1047331	63.5	Nov-2023	Nov-2023
User1047331	91.5	Dec-2023	Dec-2023
User1047331	93.5	Mar-2024	Mar-2024
User1047333	61.5	Nov-2023	Nov-2023
User1047335	24	Nov-2023	Nov-2023
User1047373	22	Nov-2023	Nov-2023
User1047383	66.5	Nov-2023	Nov-2023
User1047384	66.5	Nov-2023	Nov-2023
User1047390	63.5	Nov-2023	Nov-2023
User1047400	61.5	Nov-2023	Nov-2023
User1047404	68.5	Feb-2024	Dec-2023
User1047410	48.1	Nov-2023	Nov-2023
User1047421	66.5	Feb-2024	Feb-2024
User1047423	26.1	Nov-2023	Nov-2023
User1047428	85.5	Nov-2023	Nov-2023
User1047435	55.5	Feb-2024	Feb-2024
User1047435	55.5	Mar-2024	Mar-2024
User1047449	52.5	Jan-2024	Jan-2024
User1047463	52.5	Jan-2024	Jan-2024
User1047464	59.1	Dec-2023	Dec-2023
User1047478	66.5	Jan-2024	Jan-2024
User1047479	49.1	Dec-2023	Dec-2023
User1047483	94.5	Feb-2024	Mar-2024
User1047486	98.5	Dec-2023	Dec-2023
User1047490	55.5	Dec-2023	Dec-2023
User1047493	56.5	Dec-2023	Dec-2023
User1047497	34.5	Dec-2023	Dec-2023
User1047499	61.5	Dec-2023	Dec-2023
User1047499	57.1	Jan-2025	Jan-2025
User1047512	90.5	Dec-2023	Dec-2023
User1047513	55	Dec-2023	Dec-2023
User1047514	66.5	Dec-2023	Dec-2023
User1047515	61.5	Dec-2023	Dec-2023
User1047516	66.5	Dec-2023	Dec-2023
User1047517	54.5	Dec-2023	Dec-2023
User1047521	59.1	Dec-2023	Dec-2023
User1047571	66.5	Dec-2023	Dec-2023
User1047577	55.5	Dec-2023	Jan-2024
User1047586	68.5	Dec-2023	Dec-2023
User1047595	59.1	Dec-2023	Dec-2023
User1047625	66.5	Dec-2023	Dec-2023
User1047636	52.5	Dec-2023	Dec-2023
User1047664	48.1	Jan-2024	Jan-2024
User1047664	55.1	Sep-2024	Sep-2024
User1047665	26.1	Jan-2024	Jan-2024
User1047708	59.1	Jan-2024	Jan-2024
User1047722	66.5	Jan-2024	Jan-2024
User1047722	66.5	May-2024	May-2024
User1047733	24.1	Jan-2024	Jan-2024
User1047734	26.1	Jan-2024	Jan-2024
User1047746	24.1	Jan-2024	Jan-2024
User1047817	46.1	Jan-2024	Jan-2024
User1047847	68.5	Jan-2024	Jan-2024
User1047859	56.5	Jan-2024	Jan-2024
User1047860	24.1	May-2024	May-2024
User1047860	26.1	Sep-2024	Sep-2024
User1047860	30.5	Nov-2024	Nov-2024
User1047863	93.5	Jun-2024	Jun-2024
User1047868	39.1	Jan-2024	Jan-2024
User1047881	24.1	Apr-2024	Apr-2024
User1047881	32.1	Jun-2024	Jul-2024
User1047881	83.1	Aug-2024	Aug-2024
User1047881	54.1	Sep-2024	Sep-2024
User1047887	50.5	Feb-2024	Feb-2024
User1047890	61.5	Feb-2024	Feb-2024
User1047893	57	Mar-2024	Mar-2024
User1047902	55.5	Feb-2024	Feb-2024
User1047909	66.5	Feb-2024	Feb-2024
User1047911	68.5	Feb-2024	Feb-2024
User1047912	57.1	Feb-2024	Feb-2024
User1047913	68.5	Mar-2024	Feb-2024
User1047918	57.1	Feb-2024	Feb-2024
User1047919	28	Feb-2024	Feb-2024
User1047921	35	Feb-2024	Feb-2024
User1047921	62.1	Apr-2024	Apr-2024
User1047921	62.1	Jun-2024	Jun-2024
User1047921	62.1	Aug-2024	Aug-2024
User1047921	66.5	Oct-2024	Oct-2024
User1047927	66.5	Jun-2024	Jun-2024
User1047940	24	Feb-2024	Feb-2024
User1047945	68.5	Feb-2024	Feb-2024
User1047965	68.5	Feb-2024	Feb-2024
User1047974	36.5	Feb-2024	Feb-2024
User1047988	22	Feb-2024	Mar-2024
User1047998	61.1	Feb-2024	Feb-2024
User1048000	64.5	Feb-2024	Feb-2024
User1048002	59.1	Feb-2024	Mar-2024
User1048003	57.1	Feb-2024	Feb-2024
User1048014	61.5	Feb-2024	Feb-2024
User1048021	63.5	Feb-2024	Feb-2024
User1048025	65.5	Feb-2024	Feb-2024
User1048026	68.5	Feb-2024	Feb-2024
User1048028	59	Feb-2024	Feb-2024
User1048031	64.5	Feb-2024	Mar-2024
User1048034	68.5	Feb-2024	Feb-2024
User1048035	57.1	Feb-2024	Mar-2024
User1048036	59.1	Feb-2024	Feb-2024
User1048038	49.1	Feb-2024	Feb-2024
User1048039	57.1	Feb-2024	Feb-2024
User1048042	46.1	Feb-2024	Feb-2024
User1048042	59.5	Jul-2024	Jul-2024
User1048043	64.5	Feb-2024	Feb-2024
User1048045	24.1	Feb-2024	Feb-2024
User1048045	46.1	Jun-2024	Jun-2024
User1048062	26.1	Feb-2024	Mar-2024
User1048065	62.1	Mar-2024	Mar-2024
User1048069	66.5	Jul-2024	Jul-2024
User1048072	35.1	Mar-2024	Mar-2024
User1048072	46.1	May-2024	May-2024
User1048074	48.1	Mar-2024	Mar-2024
User1048077	24.1	Mar-2024	Mar-2024
User1048087	30.5	Mar-2024	Mar-2024
User1048094	64.5	Mar-2024	Mar-2024
User1048105	61.5	Mar-2024	Mar-2024
User1048112	59.1	Mar-2024	Mar-2024
User1048113	48	Mar-2024	Mar-2024
User1048119	32.1	Mar-2024	Mar-2024
User1048123	66.5	Mar-2024	Mar-2024
User1048124	61.1	Mar-2024	Mar-2024
User1048124	56.5	May-2024	May-2024
User1048124	59.5	Jul-2024	Jul-2024
User1048124	59.5	Sep-2024	Sep-2024
User1048131	66.5	Mar-2024	Mar-2024
User1048146	50.5	Jun-2024	Jun-2024
User1048147	56.5	Mar-2024	Mar-2024
User1048167	48.1	Mar-2024	Mar-2024
User1048169	62.1	Mar-2024	Mar-2024
User1048171	64.5	Mar-2024	Mar-2024
User1048192	58.5	Mar-2024	Mar-2024
User1048193	50.5	Mar-2024	Mar-2024
User1048194	26.1	Mar-2024	Mar-2024
User1048195	58.5	Mar-2024	Mar-2024
User1048196	66.5	Mar-2024	Mar-2024
User1048197	63.5	Mar-2024	Mar-2024
User1048198	92.5	Mar-2024	Mar-2024
User1048199	63.5	Mar-2024	Mar-2024
User1048200	62.1	Mar-2024	Mar-2024
User1048201	66.5	Mar-2024	Apr-2024
User1048202	61.5	Mar-2024	Mar-2024
User1048203	59.1	Mar-2024	Mar-2024
User1048204	66.5	Mar-2024	Mar-2024
User1048205	89.5	Mar-2024	Mar-2024
User1048206	63.5	Mar-2024	Mar-2024
User1048208	57.1	Mar-2024	Mar-2024
User1048218	55.1	Mar-2024	Mar-2024
User1048224	46.1	Apr-2024	Apr-2024
User1048240	63.5	Apr-2024	Apr-2024
User1048243	48.1	Apr-2024	Apr-2024
User1048247	59.1	Apr-2024	Apr-2024
User1048248	59.1	Apr-2024	Apr-2024
User1048250	48.1	Apr-2024	Apr-2024
User1048253	57.1	Apr-2024	Apr-2024
User1048318	61.1	Apr-2024	Apr-2024
User1048342	96.5	Apr-2024	Apr-2024
User1048346	55	Apr-2024	Apr-2024
User1048357	24.1	Apr-2024	Apr-2024
User1048358	52.5	Apr-2024	Apr-2024
User1048358	59.5	Jan-2025	Jan-2025
User1048379	24	Apr-2024	Apr-2024
User1048402	57.1	Apr-2024	Apr-2024
User1048412	63.5	Apr-2024	Apr-2024
User1048424	28.5	Apr-2024	Apr-2024
User1048434	59.5	Apr-2024	Apr-2024
User1048435	49.1	Apr-2024	Apr-2024
User1048436	64.5	Apr-2024	Apr-2024
User1048439	56.5	Apr-2024	Apr-2024
User1048441	57.1	Apr-2024	Apr-2024
User1048442	50.5	Apr-2024	Apr-2024
User1048445	66.5	Apr-2024	Apr-2024
User1048455	57	May-2024	May-2024
User1048488	66.5	May-2024	May-2024
User1048513	59.5	Jan-2025	Jan-2025
User1048520	66.5	May-2024	May-2024
User1048520	66.5	Oct-2024	Oct-2024
User1048524	61.5	May-2024	May-2024
User1048529	61.5	May-2024	May-2024
User1048531	66.5	May-2024	May-2024
User1048543	68.5	May-2024	May-2024
User1048551	68.5	May-2024	Jun-2024
User1048591	61.5	May-2024	May-2024
User1048602	54.1	May-2024	May-2024
User1048622	63.5	May-2024	May-2024
User1048635	26.1	May-2024	May-2024
User1048640	59.1	May-2024	Jul-2024
User1048651	26.1	Jun-2024	May-2024
User1048654	55	Jun-2024	Jun-2024
User1048654	59.1	Mar-2025	Mar-2025
User1048664	57.1	Jun-2024	Jun-2024
User1048664	61.5	Feb-2025	Feb-2025
User1048668	59.1	Jun-2024	Jun-2024
User1048684	44.1	Jun-2024	Jul-2024
User1048684	57.1	Apr-2025	Apr-2025
User1048687	57.1	Jun-2024	Jun-2024
User1048688	48.1	Jul-2024	Jul-2024
User1048690	68.5	Jun-2024	Aug-2024
User1048692	57.1	Feb-2025	Feb-2025
User1048700	50.1	Jun-2024	Jun-2024
User1048704	48.5	Jun-2024	Jun-2024
User1048704	52.5	Aug-2024	Aug-2024
User1048719	48.5	Jun-2024	Jun-2024
User1048739	48.1	Jun-2024	Jun-2024
User1048745	57.1	Jun-2024	Jun-2024
User1048748	52.5	Jun-2024	Mar-2025
User1048748	55.5	Mar-2025	Mar-2025
User1048756	46.1	Jun-2024	Jun-2024
User1048766	59.1	Jun-2024	Jun-2024
User1048786	30.5	Jun-2024	Jun-2024
User1048798	96.5	Jun-2024	Jun-2024
User1048800	57	Jun-2024	Jun-2024
User1048817	90.5	Jun-2024	Jun-2024
User1048819	52.5	Jun-2024	Jun-2024
User1048819	66.5	Aug-2024	Aug-2024
User1048819	64.5	Dec-2024	Aug-2024
User1048823	92.5	Jun-2024	Jun-2024
User1048828	63.5	Jun-2024	Jun-2024
User1048829	66.5	Jun-2024	Jul-2024
User1048831	57.1	Jun-2024	Jun-2024
User1048831	52.1	Jul-2024	Jun-2024
User1048837	64.5	Jun-2024	Jun-2024
User1048839	63.5	Jun-2024	Jun-2024
User1048842	30.5	Jun-2024	Jun-2024
User1048845	22	Jun-2024	Jun-2024
User1048890	32.1	Jun-2024	Jun-2024
User1048896	57.1	Jun-2024	Jun-2024
User1048898	62.1	Jun-2024	Jun-2024
User1048922	30.5	Jun-2024	Jun-2024
User1048933	66.5	Jun-2024	Jun-2024
User1048945	87.5	Jun-2024	Jun-2024
User1048957	66.5	Jun-2024	Jun-2024
User1048978	65.5	Dec-2024	Dec-2024
User1048999	57.1	Jun-2024	Jun-2024
User1049008	68.5	Jun-2024	Jun-2024
User1049037	59.1	Jun-2024	Jun-2024
User1049038	61.1	Jun-2024	Jun-2024
User1049040	63.5	Jun-2024	Jun-2024
User1049041	61.5	Jun-2024	Jul-2024
User1049055	36.5	Jun-2024	Jun-2024
User1049056	63.5	Jun-2024	Jun-2024
User1049058	57.5	Jun-2024	Jun-2024
User1049075	63.5	Jun-2024	Jun-2024
User1049080	62.1	Jun-2024	Jun-2024
User1049080	61.5	Aug-2024	Aug-2024
User1049133	66.5	Jul-2024	Jul-2024
User1049134	52.1	Jul-2024	Jul-2024
User1049136	66.5	Jul-2024	Jul-2024
User1049146	30.1	Jul-2024	Jul-2024
User1049183	50.1	Sep-2024	Sep-2024
User1049184	59.1	Jul-2024	Jul-2024
User1049184	61.5	Aug-2024	Aug-2024
User1049187	54.1	Jul-2024	Jul-2024
User1049188	24.1	Jul-2024	Jul-2024
User1049190	55.5	Jul-2024	Jul-2024
User1049192	57.1	Jul-2024	Jul-2024
User1049193	47	Jul-2024	Jul-2024
User1049194	66.5	Jul-2024	Jul-2024
User1049196	55.5	Jul-2024	Jul-2024
User1049209	26.1	Jul-2024	Jul-2024
User1049209	62.1	Aug-2024	Aug-2024
User1049218	66.5	Jul-2024	Jul-2024
User1049221	57.1	Jul-2024	Jul-2024
User1049227	61.5	Jul-2024	Jul-2024
User1049231	57.1	Jul-2024	Jul-2024
User1049234	59.1	Jul-2024	Jul-2024
User1049272	59.1	Jul-2024	Aug-2024
User1049277	49	Jul-2024	Jul-2024
User1049280	61.5	Apr-2025	Apr-2025
User1049282	57	Jul-2024	Jul-2024
User1049293	59.1	Jul-2024	Jul-2024
User1049297	62.1	Jul-2024	Jul-2024
User1049298	63.5	Jul-2024	Jul-2024
User1049299	66.5	Jul-2024	Jul-2024
User1049304	66.5	Jul-2024	Jul-2024
User1049308	61.5	Jul-2024	Jul-2024
User1049319	60.1	Jul-2024	Jul-2024
User1049322	57.1	Jul-2024	Jul-2024
User1049324	55.1	Jul-2024	Jul-2024
User1049331	54.1	Jul-2024	Jul-2024
User1049332	61.5	Jul-2024	Jul-2024
User1049333	46.1	Jul-2024	Jul-2024
User1049341	59.1	Jul-2024	Jul-2024
User1049343	68.5	Jul-2024	Jul-2024
User1049344	48.1	Jul-2024	Jul-2024
User1049345	54.1	Jul-2024	Jul-2024
User1049345	63.5	Oct-2024	Oct-2024
User1049345	66.5	Dec-2024	Oct-2024
User1049351	38.5	Jul-2024	Jul-2024
User1049355	98.5	Jul-2024	Jul-2024
User1049355	68.5	Sep-2024	Sep-2024
User1049355	64.1	Apr-2025	Apr-2025
User1049359	58	Jul-2024	Aug-2024
User1049360	55	Jul-2024	Jul-2024
User1049370	54.1	Feb-2025	Feb-2025
User1049373	54.5	Jul-2024	Jul-2024
User1049380	30.5	Jul-2024	Jul-2024
User1049382	52.5	Jul-2024	Jul-2024
User1049383	24	Jul-2024	Jul-2024
User1049397	57.1	Jul-2024	Jul-2024
User1049399	57.1	Jul-2024	Jul-2024
User1049402	26.1	Jul-2024	Jul-2024
User1049402	63.5	Aug-2024	Aug-2024
User1049402	58.5	Oct-2024	Oct-2024
User1049407	54.5	Jul-2024	Jul-2024
User1049411	66.5	Jul-2024	Jul-2024
User1049424	48.1	Jul-2024	Jul-2024
User1049849	63.5	Jul-2024	Jul-2024
User1049853	51.1	Jul-2024	Jul-2024
User1049858	59.1	Jul-2024	Jul-2024
User1049861	96.5	Jul-2024	Jul-2024
User1049879	22	Oct-2024	Oct-2024
User1049894	24.1	Jul-2024	Jul-2024
User1049900	24	Jul-2024	Jul-2024
User1049902	46.1	Jul-2024	Jul-2024
User1049904	63.5	Jul-2024	Aug-2024
User1049906	57.1	Jul-2024	Jul-2024
User1049913	66.5	Jul-2024	Jul-2024
User1049914	59.1	Jul-2024	Aug-2024
User1049923	48.1	Aug-2024	Aug-2024
User1049926	58.5	Aug-2024	Aug-2024
User1049933	96.5	Aug-2024	Aug-2024
User1049937	57.1	Aug-2024	Aug-2024
User1049960	54.1	Aug-2024	Aug-2024
User1049967	52.5	Aug-2024	Aug-2024
User1049969	94.5	Aug-2024	Aug-2024
User1049973	57	Aug-2024	Aug-2024
User1049978	92.5	Aug-2024	Aug-2024
User1049979	63.5	Aug-2024	Aug-2024
User1049986	55.5	Aug-2024	Aug-2024
User1049990	96.5	Aug-2024	Aug-2024
User1049995	64.1	Mar-2025	Mar-2025
User1049996	61.5	Aug-2024	Aug-2024
User1050002	62.1	Aug-2024	Aug-2024
User1050002	98.5	Sep-2024	Sep-2024
User1050002	61.5	Nov-2024	Nov-2024
User1050064	68.5	Aug-2024	Aug-2024
User1050066	42	Aug-2024	Aug-2024
User1050110	59.1	Aug-2024	Aug-2024
User1050110	59.5	Oct-2024	Oct-2024
User1050110	55.1	Apr-2025	Apr-2025
User1050112	61.5	Aug-2024	Aug-2024
User1050113	66.5	Aug-2024	Aug-2024
User1050127	32.1	Aug-2024	Aug-2024
User1050132	37.1	Oct-2024	Oct-2024
User1050132	59.1	Nov-2024	Nov-2024
User1050132	57	Mar-2025	Mar-2025
User1050141	26.1	Aug-2024	Aug-2024
User1050141	68.5	Dec-2024	Aug-2024
User1050142	24.1	Aug-2024	Aug-2024
User1050143	57.1	Aug-2024	Aug-2024
User1050145	50.5	Aug-2024	Aug-2024
User1050146	46	Aug-2024	Aug-2024
User1050146	55.5	Dec-2024	Aug-2024
User1050147	58.5	Aug-2024	Aug-2024
User1050147	30.5	Oct-2024	Aug-2024
User1050147	61.5	Nov-2024	Aug-2024
User1050147	86.5	Mar-2025	Aug-2024
User1050148	48.1	Aug-2024	Aug-2024
User1050148	24.1	Dec-2024	Aug-2024
User1050148	26.1	Mar-2025	Aug-2024
User1050149	57.5	Aug-2024	Aug-2024
User1050150	61.5	Aug-2024	Aug-2024
User1050150	52.5	Dec-2024	Aug-2024
User1050151	24	Aug-2024	Aug-2024
User1050151	61.5	Dec-2024	Aug-2024
User1050152	59.5	Aug-2024	Aug-2024
User1050152	61.5	Oct-2024	Aug-2024
User1050152	36.5	Dec-2024	Aug-2024
User1050153	51.1	Aug-2024	Aug-2024
User1050154	61.5	Aug-2024	Aug-2024
User1050154	34.5	Dec-2024	Aug-2024
User1050155	66.5	Aug-2024	Aug-2024
User1050156	59.1	Aug-2024	Aug-2024
User1050156	57	Dec-2024	Dec-2024
User1050156	62.1	Feb-2025	Feb-2025
User1050156	60.1	Apr-2025	Apr-2025
User1050157	26.1	Aug-2024	Aug-2024
User1050197	52.5	Oct-2024	Oct-2024
User1050201	59.1	Aug-2024	Aug-2024
User1050209	22	Aug-2024	Aug-2024
User1050209	44	Dec-2024	Aug-2024
User1050220	26.1	Aug-2024	Aug-2024
User1050223	59.5	Aug-2024	Sep-2024
User1050226	48.5	Aug-2024	Aug-2024
User1050228	61.5	Aug-2024	Sep-2024
User1050236	57.1	Aug-2024	Aug-2024
User1050373	53.5	Sep-2024	Sep-2024
User1050391	55.5	Sep-2024	Sep-2024
User1050396	53	Sep-2024	Sep-2024
User1050400	35.1	Sep-2024	Sep-2024
User1050400	59.1	Jan-2025	Jan-2025
User1050413	53	Oct-2024	Nov-2024
User1050415	63.5	Sep-2024	Sep-2024
User1050416	63.5	Sep-2024	Sep-2024
User1050419	28.1	Sep-2024	Sep-2024
User1050423	61.5	Sep-2024	Sep-2024
User1050430	48.1	Mar-2025	Mar-2025
User1050436	93.5	Mar-2025	Mar-2025
User1050482	58.5	Sep-2024	Sep-2024
User1050482	87.5	Jan-2025	Jan-2025
User1050482	87.5	Feb-2025	Mar-2025
User1050482	68.5	Apr-2025	Apr-2025
User1050487	57.1	Sep-2024	Oct-2024
User1050495	62.1	Sep-2024	Sep-2024
User1050497	37.1	Sep-2024	Sep-2024
User1050501	26.1	Sep-2024	Sep-2024
User1050506	56.5	Sep-2024	Sep-2024
User1050522	26.1	Nov-2024	Nov-2024
User1050522	53.5	Dec-2024	Jan-2025
User1050522	66.5	Feb-2025	Feb-2025
User1050522	64.5	Mar-2025	Apr-2025
User1050522	53.5	May-2025	Apr-2025
User1050529	63.5	Sep-2024	Sep-2024
User1050540	32.1	Sep-2024	Sep-2024
User1050544	57.1	Sep-2024	Sep-2024
User1050572	53.1	Sep-2024	Sep-2024
User1050696	59.1	Sep-2024	Oct-2024
User1050749	59.1	Sep-2024	Sep-2024
User1050758	66.5	Sep-2024	Sep-2024
User1050769	44	Sep-2024	Sep-2024
User1050781	61.5	Sep-2024	Sep-2024
User1050787	59.1	Sep-2024	Sep-2024
User1050787	66.5	Nov-2024	Nov-2024
User1050810	37.1	Oct-2024	Oct-2024
User1050811	51.1	Oct-2024	Oct-2024
User1050834	59.1	Oct-2024	Oct-2024
User1050840	96.5	Oct-2024	Oct-2024
User1050840	64.5	Mar-2025	Mar-2025
User1050844	57.1	Apr-2025	Apr-2025
User1050854	57.1	Oct-2024	Oct-2024
User1050872	59.1	Oct-2024	Oct-2024
User1050876	57.1	Oct-2024	Oct-2024
User1050878	52.1	Oct-2024	Oct-2024
User1050899	59.5	Oct-2024	Oct-2024
User1050900	48.1	Oct-2024	Oct-2024
User1050904	55	Oct-2024	Oct-2024
User1050910	44.1	Oct-2024	Nov-2024
User1050914	66.5	Oct-2024	Oct-2024
User1050915	64.5	Oct-2024	Oct-2024
User1050923	61.5	Oct-2024	Oct-2024
User1050993	66.5	Oct-2024	Oct-2024
User1050994	24.1	Oct-2024	Oct-2024
User1051020	24.1	Oct-2024	Oct-2024
User1051022	46	Oct-2024	Oct-2024
User1051024	59.5	Oct-2024	Oct-2024
User1051034	68.5	Oct-2024	Oct-2024
User1051054	24.1	Nov-2024	Nov-2024
User1051054	48.1	Dec-2024	Dec-2024
User1051054	48.1	Feb-2025	Feb-2025
User1051061	44.1	Nov-2024	Nov-2024
User1051064	26.1	Nov-2024	Nov-2024
User1051064	30.5	Apr-2025	Apr-2025
User1051070	59.1	Nov-2024	Nov-2024
User1051072	32.1	Nov-2024	Nov-2024
User1051072	48.1	Mar-2025	Mar-2025
User1051074	37.1	Nov-2024	Nov-2024
User1051075	59.1	Nov-2024	Nov-2024
User1051075	61.5	Jan-2025	Jan-2025
User1051077	46.1	Nov-2024	Nov-2024
User1051080	44	Nov-2024	Nov-2024
User1051081	59.1	Nov-2024	Nov-2024
User1051083	62.1	Nov-2024	Nov-2024
User1051083	66.5	Dec-2024	Dec-2024
User1051094	62.1	Nov-2024	Dec-2024
User1051101	62.1	Nov-2024	Nov-2024
User1051103	92.5	Nov-2024	Nov-2024
User1051106	63.5	Nov-2024	Nov-2024
User1051107	26.1	Nov-2024	Nov-2024
User1051111	30.5	Nov-2024	Nov-2024
User1051117	48.1	Nov-2024	Nov-2024
User1051122	37.1	Nov-2024	Nov-2024
User1051122	57.1	Mar-2025	Mar-2025
User1051124	68.5	Nov-2024	Nov-2024
User1051125	64.5	Nov-2024	Nov-2024
User1051125	48.1	Mar-2025	Nov-2024
User1051126	63.5	Nov-2024	Nov-2024
User1051128	50.1	Nov-2024	Nov-2024
User1051129	66.5	Nov-2024	Dec-2024
User1051132	26.1	Nov-2024	Nov-2024
User1051135	63.5	Nov-2024	Nov-2024
User1051233	68.5	Nov-2024	Dec-2024
User1051286	66.5	Nov-2024	Nov-2024
User1051314	35	Nov-2024	Dec-2024
User1051346	66.5	Dec-2024	Dec-2024
User1051397	64.5	Dec-2024	Dec-2024
User1051397	68.5	Feb-2025	Mar-2025
User1051500	62.1	Dec-2024	Dec-2024
User1051617	57.1	Dec-2024	Dec-2024
User1051801	61.5	Dec-2024	Dec-2024
User1051804	59.1	Dec-2024	Dec-2024
User1051809	53.5	Dec-2024	Dec-2024
User1051863	68.5	Dec-2024	Dec-2024
User1051905	64.5	Dec-2024	Dec-2024
User1051951	58.5	Dec-2024	Dec-2024
User1051955	46.1	Dec-2024	Dec-2024
User1051956	59.1	Dec-2024	Dec-2024
User1051959	61.5	Dec-2024	Dec-2024
User1051959	59.5	Feb-2025	Feb-2025
User1051963	66.5	Dec-2024	Dec-2024
User1051992	61.1	Dec-2024	Dec-2024
User1052002	46.1	Dec-2024	Dec-2024
User1052003	66.5	Dec-2024	Dec-2024
User1052005	26.1	Dec-2024	Dec-2024
User1052013	57.1	Dec-2024	Dec-2024
User1052018	41.5	Dec-2024	Dec-2024
User1052039	66.5	Jan-2025	Jan-2025
User1052040	64.5	Jan-2025	Jan-2025
User1052044	68.5	Jan-2025	Jan-2025
User1052051	92.5	Jan-2025	Jan-2025
User1052055	61.1	Jan-2025	Feb-2025
User1052056	57.1	Jan-2025	Jan-2025
User1052061	61.5	Jan-2025	Mar-2025
User1052063	59.1	Jan-2025	Jan-2025
User1052064	44.1	Jan-2025	Jan-2025
User1052068	46.1	Jan-2025	Jan-2025
User1052073	54.1	Jan-2025	Jan-2025
User1052074	24.1	Jan-2025	Jan-2025
User1052075	24.1	Jan-2025	Jan-2025
User1052077	59.1	Jan-2025	Feb-2025
User1052078	34.5	Jan-2025	Jan-2025
User1052080	61.5	Jan-2025	Jan-2025
User1052081	35.1	Jan-2025	Jan-2025
User1052081	50.1	Apr-2025	Apr-2025
User1052086	46	Jan-2025	Jan-2025
User1052090	32.1	Jan-2025	Jan-2025
User1052092	26.1	Jan-2025	Jan-2025
User1052097	24.1	Jan-2025	Jan-2025
User1052099	26.1	Jan-2025	Jan-2025
User1052100	48.1	Jan-2025	Jan-2025
User1052116	46.1	Jan-2025	Jan-2025
User1052117	55.5	Jan-2025	Jan-2025
User1052123	60.1	Jan-2025	Jan-2025
User1052124	61.5	Jan-2025	Feb-2025
User1052125	54.1	Feb-2025	Feb-2025
User1052126	66.5	Jan-2025	Jan-2025
User1052136	32.1	Jan-2025	Jan-2025
User1052139	61.5	Jan-2025	Jan-2025
User1052141	46.1	Jan-2025	Feb-2025
User1052142	87.5	Jan-2025	Jan-2025
User1052143	59.1	Jan-2025	Jan-2025
User1052172	57.1	Feb-2025	Feb-2025
User1052307	63.5	Feb-2025	Feb-2025
User1052327	57.1	Feb-2025	Feb-2025
User1052391	46.1	Feb-2025	Feb-2025
User1052434	56.5	Feb-2025	Feb-2025
User1052487	61.5	Feb-2025	Feb-2025
User1052540	59.1	Feb-2025	Feb-2025
User1052565	55.1	Feb-2025	Feb-2025
User1052568	57.1	Feb-2025	Feb-2025
User1052569	22	Feb-2025	Feb-2025
User1052588	59.1	Feb-2025	Feb-2025
User1052589	68.5	Feb-2025	Feb-2025
User1052590	59.1	Feb-2025	Feb-2025
User1052634	54.5	Feb-2025	Feb-2025
User1052639	30.1	Feb-2025	Feb-2025
User1052661	50.5	Feb-2025	Feb-2025
User1052662	63.5	Feb-2025	Feb-2025
User1052664	59.1	Feb-2025	Feb-2025
User1052667	26.1	Feb-2025	Feb-2025
User1052673	66.5	Feb-2025	Feb-2025
User1052675	57.1	Feb-2025	Feb-2025
User1052681	24.1	Feb-2025	Feb-2025
User1052683	52.5	Feb-2025	Feb-2025
User1052685	68.5	Feb-2025	Feb-2025
User1052693	64.1	Feb-2025	Feb-2025
User1052694	61.5	Feb-2025	Mar-2025
User1052710	26.1	Feb-2025	Feb-2025
User1052711	66.5	Feb-2025	Feb-2025
User1052717	26.1	Feb-2025	Feb-2025
User1052727	48.1	Feb-2025	Feb-2025
User1052731	64.5	Feb-2025	Feb-2025
User1052733	30.5	Feb-2025	Feb-2025
User1052734	50.5	Feb-2025	Feb-2025
User1052736	59.1	Feb-2025	Feb-2025
User1052737	53.5	Feb-2025	Mar-2025
User1052738	53.5	Feb-2025	Feb-2025
User1052739	50.5	Feb-2025	Feb-2025
User1052743	59.5	Feb-2025	Mar-2025
User1052746	94.5	Mar-2025	Mar-2025
User1052747	66.5	Apr-2025	May-2025
User1052748	32.1	Feb-2025	Feb-2025
User1052755	66.5	Mar-2025	Mar-2025
User1052758	58.5	Mar-2025	Mar-2025
User1052769	59.1	Mar-2025	Mar-2025
User1052776	26.1	Mar-2025	Mar-2025
User1052779	61.1	Mar-2025	Mar-2025
User1052780	48.5	Mar-2025	Mar-2025
User1052786	60	Mar-2025	Mar-2025
User1052787	53.5	Mar-2025	Mar-2025
User1052796	87.5	Mar-2025	Mar-2025
User1052812	26.1	Mar-2025	Mar-2025
User1052863	58.5	Mar-2025	Mar-2025
User1052876	57	Mar-2025	Mar-2025
User1052952	66.5	Mar-2025	Mar-2025
User1052957	63.5	Mar-2025	Mar-2025
User1053107	68.5	Mar-2025	Mar-2025
User1053108	37.1	Mar-2025	Mar-2025
User1053142	52.5	Mar-2025	Mar-2025
User1053197	60.1	Mar-2025	Mar-2025
User1053216	26.1	Mar-2025	Mar-2025
User1053223	26.1	Mar-2025	Mar-2025
User1053223	26.1	Mar-2025	Mar-2025
User1053233	48.1	Mar-2025	Mar-2025
User1053257	57.1	Mar-2025	Mar-2025
User1053259	44.1	Mar-2025	Mar-2025
User1053311	60.1	Mar-2025	Mar-2025
User1053605	61.5	Mar-2025	Mar-2025
User1053656	59.1	Mar-2025	Mar-2025
User1053663	66.5	Mar-2025	Mar-2025
User1053664	24.1	Mar-2025	Mar-2025
User1053665	61.5	Mar-2025	Mar-2025
User1053666	62.1	Mar-2025	Mar-2025
User1053683	66.5	Mar-2025	Mar-2025
User1053690	63.5	Mar-2025	Mar-2025
User1053770	59.1	Mar-2025	Mar-2025
User1053776	55.5	Mar-2025	Mar-2025
User1053777	58.5	Mar-2025	Mar-2025
User1053783	66.5	Mar-2025	Mar-2025
User1053785	24.1	Mar-2025	Mar-2025
User1053794	66.5	Mar-2025	Mar-2025
User1053817	63.5	Mar-2025	Mar-2025
User1053830	52.1	Mar-2025	Mar-2025
User1053838	63.5	Mar-2025	Mar-2025
User1053839	57	Mar-2025	Mar-2025
User1053854	48.1	Mar-2025	Mar-2025
User1053855	57.1	Mar-2025	Mar-2025
User1053856	26.1	Mar-2025	Mar-2025
User1053857	59.1	Mar-2025	Mar-2025
User1053858	56.5	Mar-2025	Mar-2025
User1053861	64.5	Mar-2025	Mar-2025
User1053869	49	Apr-2025	Apr-2025
User1053873	59.1	Apr-2025	Apr-2025
User1053875	26.1	Apr-2025	Apr-2025
User1053881	59.1	Apr-2025	Apr-2025
User1053882	85.5	Apr-2025	Apr-2025
User1053883	62.1	Apr-2025	Apr-2025
User1053893	64.5	Apr-2025	Apr-2025
User1053899	48.1	Apr-2025	Apr-2025
User1053902	61.5	Apr-2025	Apr-2025
User1053908	61.5	Apr-2025	Apr-2025
User1053909	64.1	Apr-2025	Apr-2025
User1053913	63.5	Apr-2025	Apr-2025
User1053919	48.1	Apr-2025	Apr-2025
User1053925	66.5	Apr-2025	Apr-2025
User1053936	24.1	Apr-2025	Apr-2025
User1053940	50.5	Apr-2025	Apr-2025
User1053943	57.1	Apr-2025	Apr-2025
User1053944	59.5	Apr-2025	Apr-2025
User1053948	50.5	Apr-2025	Apr-2025
User1053950	61.5	Apr-2025	Apr-2025
User1053952	30.5	Apr-2025	Apr-2025
User1053959	68.5	Apr-2025	Apr-2025
User1053967	61.5	Apr-2025	Apr-2025
User1053968	92.5	Apr-2025	Apr-2025
User1053975	59.1	Apr-2025	Apr-2025
User1053982	64.5	Apr-2025	Apr-2025
User1053991	48.1	Apr-2025	Apr-2025
User1053994	58.5	Apr-2025	Apr-2025
User1054010	26.1	Apr-2025	Apr-2025
